# Genetic modifiers and ascertainment drive variable expressivity of complex disorders

**DOI:** 10.1101/2024.08.27.24312158

**Authors:** Matthew Jensen, Corrine Smolen, Anastasia Tyryshkina, Lucilla Pizzo, Deepro Banerjee, Matthew Oetjens, Hermela Shimelis, Cora M. Taylor, Vijay Kumar Pounraja, Hyebin Song, Laura Rohan, Emily Huber, Laila El Khattabi, Ingrid van de Laar, Rafik Tadros, Connie Bezzina, Marjon van Slegtenhorst, Janneke Kammeraad, Paolo Prontera, Jean-Hubert Caberg, Harry Fraser, Siddhartha Banka, Anke Van Dijck, Charles Schwartz, Els Voorhoeve, Patrick Callier, Anne-Laure Mosca-Boidron, Nathalie Marle, Mathilde Lefebvre, Kate Pope, Penny Snell, Amber Boys, Paul J. Lockhart, Myla Ashfaq, Elizabeth McCready, Margaret Nowacyzk, Lucia Castiglia, Ornella Galesi, Emanuela Avola, Teresa Mattina, Marco Fichera, Maria Grazia Bruccheri, Giuseppa Maria Luana Mandarà, Francesca Mari, Flavia Privitera, Ilaria Longo, Aurora Curró, Alessandra Renieri, Boris Keren, Perrine Charles, Silvestre Cuinat, Mathilde Nizon, Olivier Pichon, Claire Bénéteau, Radka Stoeva, Dominique Martin-Coignard, Sophia Blesson, Cedric Le Caignec, Sandra Mercier, Marie Vincent, Christa Martin, Katrin Mannik, Alexandre Reymond, Laurence Faivre, Erik Sistermans, R. Frank Kooy, David J. Amor, Corrado Romano, Joris Andrieux, Santhosh Girirajan

## Abstract

Variable expressivity of disease-associated variants implies a role for secondary variants that modify clinical features. We assessed the effects of modifier variants towards clinical outcomes of 2,252 individuals with primary variants. Among 132 families with the 16p12.1 deletion, distinct rare and common variant classes conferred risk for specific developmental features, including short tandem repeats for neurological defects and SNVs for microcephaly, while additional disease-associated variants conferred multiple genetic diagnoses. Within disease and population cohorts of 773 individuals with the 16p12.1 deletion, we found opposing effects of secondary variants towards clinical features across ascertainments. Additional analysis of 1,479 probands with other primary variants, such as 16p11.2 deletion and *CHD8* variants, and 1,084 without primary variants, showed that phenotypic associations differed by primary variant context and were influenced by synergistic interactions between primary and secondary variants. Our study provides a paradigm to dissect the genomic architecture of complex disorders towards personalized treatment.

## Supplementary material for "Genetic modifiers and ascertainment drive variable expressivity of complex disorders": Table S2

### Sheet: Table of Contents
Table	Associated Figures	Data
S2A	2C	SRS, HRS-MAT, BMI, and head circumference shift in 16p12.1 del. probands
S2B	2D	Attainment of developmental milestones in probands compared to siblings
S2C	3A, S1C	Comparisons of variant burden in probands and deletion and non-deletion parents
S2D	3C, S2B	Connectivity of secondary variant genes in a gene interaction network
S2E	3D	Enrichment of secondary variant genes in specific brain cell subtypes
S2F	3E	Enrichment of secondary variant genes in 16p12.1 deletion LCL gene co-expression modules
S2G	S2A	Enrichment of secondary variant for disease-associated genes
S2H	S2C	Spatial and temporal enrichment of secondary variant genes in specific brain regions

### Sheet: S2A
Phenotype	Comparison Group	Test	16p12.1 del. proband n	Group n	Statistic	p value	16p12.1 del. proband mean	Group mean	Shift
SRS Raw Score	Carrier parent	One tailed Mann Whitney	27	21	525.5	2.58771e-07	110.481	49.7143	1.91338
SRS Raw Score	Noncarrier parent	One tailed Mann Whitney	27	26	638.5	1.63453e-07	110.481	44.8462	2.06666
HRS-MAT	Carrier parent	One tailed Mann Whitney	10	17	3	2.12606e-05	83.08	112.741	1.97716
HRS-MAT	Noncarrier parent	One tailed Mann Whitney	10	20	14	8.44492e-05	83.08	111.572	1.89926
HRS-MAT	Mean SSC proband data from Hansen 2019 J Autism Dev Disord	One tailed one-sample t-test	10		-3.3558	0.00422264	83.08	99	1.0612
SRS Raw Score	SSC probands	Two-tailed Mann Whitney	27	2844	50085	0.00638785	110.481	98.3252	0.382763
SRS Raw Score	16p11.2 CNV probands	Two-tailed Mann Whitney	27	139	2895.5	8.31e-06	110.481	79.964	0.960903
BMI Z Score	Mean of 0	One tailed one-sample t-test	67		2.41714	0.00920691	0.476995	0	0.295301
Head Circumference Z Score	Mean of 0	One tailed one-sample t-test	64		-3.13042	0.00132277	-0.608982	0	0.391303

### Sheet: S2B
Group 1	Group 2	Milestone	Test	Group 1 sample size	Group 2 sample size	Group 1 mean	Group 2 mean	statistic	p value	BH FDR
Proband	Carrier sibling/cousin	Age first smiled (months)	One tailed t-test	26	16	3.08654	1.90625	1.31722	0.0976312	0.17528
Proband	Noncarrier sibling/cousin	Age first smiled (months)	One tailed t-test	26	12	3.08654	1.78125	1.29228	0.102247	0.17528
Carrier sibling/cousin	Noncarrier sibling/cousin	Age first smiled (months)	One tailed t-test	16	12	1.90625	1.78125	0.266661	0.395917	0.509036
Proband	Carrier sibling/cousin	Age first laughed (months)	One tailed t-test	24	16	4.58542	3.5	1.20395	0.118027	0.184738
Proband	Noncarrier sibling/cousin	Age first laughed (months)	One tailed t-test	24	11	4.58542	3.11364	1.42226	0.0821667	0.164333
Carrier sibling/cousin	Noncarrier sibling/cousin	Age first laughed (months)	One tailed t-test	16	11	3.5	3.11364	0.581082	0.283194	0.392115
Proband	Carrier sibling/cousin	Age first rolled over (months)	One tailed t-test	25	16	6.58	4.78125	1.96926	0.0280283	0.0776168
Proband	Noncarrier sibling/cousin	Age first rolled over (months)	One tailed t-test	25	15	6.58	4.6	2.14716	0.0191118	0.0616795
Carrier sibling/cousin	Noncarrier sibling/cousin	Age first rolled over (months)	One tailed t-test	16	15	4.78125	4.6	0.30277	0.382113	0.509036
Proband	Carrier sibling/cousin	Age first sat up without assistance (months)	One tailed t-test	25	17	9.48	6.61765	2.85621	0.0033841	0.0257582
Proband	Noncarrier sibling/cousin	Age first sat up without assistance (months)	One tailed t-test	25	14	9.48	6.25	2.9024	0.0031032	0.0257582
Carrier sibling/cousin	Noncarrier sibling/cousin	Age first sat up without assistance (months)	One tailed t-test	17	14	6.61765	6.25	1.03185	0.155336	0.233005
Proband	Carrier sibling/cousin	Age first crawled (months)	One tailed t-test	21	17	11.9286	7.76471	3.33031	0.00100635	0.0233904
Proband	Noncarrier sibling/cousin	Age first crawled (months)	One tailed t-test	21	13	11.9286	8.34615	2.3525	0.012481	0.0601239
Carrier sibling/cousin	Noncarrier sibling/cousin	Age first crawled (months)	One tailed t-test	17	13	7.76471	8.34615	-0.655589	0.74128	0.853151
Proband	Carrier sibling/cousin	Age able to pull self up to stand (months)	One tailed t-test	25	17	13	8.82353	2.25335	0.0148944	0.0601239
Proband	Noncarrier sibling/cousin	Age able to pull self up to stand (months)	One tailed t-test	25	13	13	10.1538	1.30895	0.0994219	0.17528
Carrier sibling/cousin	Noncarrier sibling/cousin	Age able to pull self up to stand (months)	One tailed t-test	17	13	8.82353	10.1538	-1.37115	0.909391	0.909391
Proband	Carrier sibling/cousin	Age able to stand alone (months)	One tailed t-test	24	18	13.8125	10.5556	2.11046	0.0205598	0.0616795
Proband	Noncarrier sibling/cousin	Age able to stand alone (months)	One tailed t-test	24	15	13.8125	11.1333	1.53893	0.0661648	0.140114
Carrier sibling/cousin	Noncarrier sibling/cousin	Age able to stand alone (months)	One tailed t-test	18	15	10.5556	11.1333	-0.709549	0.758356	0.853151
Proband	Carrier sibling/cousin	Age took first steps (months)	One tailed t-test	27	18	14.9259	11.7222	2.21506	0.0160517	0.0601239
Proband	Noncarrier sibling/cousin	Age took first steps (months)	One tailed t-test	27	14	14.9259	12.0714	1.6859	0.0499	0.11976
Carrier sibling/cousin	Noncarrier sibling/cousin	Age took first steps (months)	One tailed t-test	18	14	11.7222	12.0714	-0.36645	0.641699	0.770039
Proband	Carrier sibling/cousin	Age spoke first words (months)	One tailed t-test	32	18	19.4688	11.1667	2.80965	0.00357753	0.0257582
Proband	Noncarrier sibling/cousin	Age spoke first words (months)	One tailed t-test	32	13	19.4688	14	1.57575	0.0612066	0.137715
Carrier sibling/cousin	Noncarrier sibling/cousin	Age spoke first words (months)	One tailed t-test	18	13	11.1667	14	-1.13009	0.866151	0.909391
Proband	Carrier sibling/cousin	Age first walked alone (months)	One tailed t-test	33	17	18.7121	13	3.17743	0.00129947	0.0233904
Proband	Noncarrier sibling/cousin	Age first walked alone (months)	One tailed t-test	33	14	18.7121	13.2857	2.67418	0.00520182	0.0312109
Carrier sibling/cousin	Noncarrier sibling/cousin	Age first walked alone (months)	One tailed t-test	17	14	13	13.2857	-0.263959	0.603161	0.748752
Proband	Carrier sibling/cousin	Age first spoke 2-3 word sentences (months)	One tailed t-test	22	16	24.7727	19.1875	1.9364	0.0303498	0.0780424
Proband	Noncarrier sibling/cousin	Age first spoke 2-3 word sentences (months)	One tailed t-test	22	14	24.7727	22.5714	0.724244	0.236935	0.341187
Carrier sibling/cousin	Noncarrier sibling/cousin	Age first spoke 2-3 word sentences (months)	One tailed t-test	16	14	19.1875	22.5714	-1.32781	0.902517	0.909391
Proband	Carrier sibling/cousin	Age spoke complete sentences (months)	One tailed t-test	13	16	36.6154	27	2.24165	0.0167011	0.0601239
Proband	Noncarrier sibling/cousin	Age spoke complete sentences (months)	One tailed t-test	13	11	36.6154	30.5455	1.24182	0.113689	0.184738
Carrier sibling/cousin	Noncarrier sibling/cousin	Age spoke complete sentences (months)	One tailed t-test	16	11	27	30.5455	-0.878098	0.805874	0.879135

### Sheet: S2C
Variant	Parent	Test	Sample size (pairs)	Cohen's D	statistic	p value	BH FDR
All coding SNVs	Carrier parent	One tailed t-test	54	0.136141	1.53204	0.0657297	0.31896
All coding SNVs	Noncarrier parent	One tailed t-test	50	-0.0149893	-0.130302	0.551569	0.847072
Missense	Carrier parent	One tailed t-test	54	0.145523	1.55168	0.0633451	0.31896
Missense	Noncarrier parent	One tailed t-test	50	-0.0813132	-0.607832	0.726947	0.925205
LOF	Carrier parent	One tailed t-test	54	0.10994	0.908392	0.183892	0.643621
LOF	Noncarrier parent	One tailed t-test	50	0.160691	1.19656	0.118618	0.474472
Splice	Carrier parent	One tailed t-test	54	-0.14863	-1.34368	0.907612	0.989141
Splice	Noncarrier parent	One tailed t-test	50	0.0416659	0.279603	0.39048	0.841033
Enhancer	Carrier parent	One tailed t-test	54	0.105952	1.61804	0.0557953	0.31896
Enhancer	Noncarrier parent	One tailed t-test	50	-0.0736116	-1.16883	0.875937	0.989141
5' UTR	Carrier parent	One tailed t-test	54	0.131646	1.72667	0.045026	0.31896
5' UTR	Noncarrier parent	One tailed t-test	50	-0.110819	-1.59657	0.941604	0.989141
Promoter	Carrier parent	One tailed t-test	54	0.111036	1.51112	0.0683485	0.31896
Promoter	Noncarrier parent	One tailed t-test	50	-0.117274	-1.71659	0.953815	0.989141
Genes del.	Carrier parent	One tailed t-test	54	-0.0273846	-0.172294	0.568069	0.847072
Genes del.	Noncarrier parent	One tailed t-test	50	0	0	0.5	0.847072
Genes dup.	Carrier parent	One tailed t-test	54	-0.00457336	-0.028277	0.511226	0.847072
Genes dup.	Noncarrier parent	One tailed t-test	50	-0.056328	-0.302438	0.618201	0.847072
STRs	Carrier parent	One tailed t-test	54	-0.0344086	-0.231408	0.591056	0.847072
STRs	Noncarrier parent	One tailed t-test	50	0	0	0.5	0.847072
Intelligence PRS	Carrier parent	Two tailed t-test	49	0.132353	0.935488	0.35422	0.826513
Intelligence PRS	Noncarrier parent	Two tailed t-test	51	-0.000295489	-0.00190382	0.998489	0.998489
SCZ PRS	Carrier parent	Two tailed t-test	49	0.331406	2.72114	0.00903607	0.25301
SCZ PRS	Noncarrier parent	Two tailed t-test	51	0.138544	0.948803	0.347284	0.826513
Education PRS	Carrier parent	Two tailed t-test	49	0.145139	0.94325	0.350277	0.826513
Education PRS	Noncarrier parent	Two tailed t-test	51	0.0466381	0.276337	0.783428	0.953738
Autism PRS	Carrier parent	Two tailed t-test	49	-0.0649608	-0.477315	0.635304	0.847072
Autism PRS	Noncarrier parent	Two tailed t-test	51	0.16977	1.26556	0.211535	0.65811
All coding SNVs (LF)	Carrier parent	One tailed t-test	54	0.215878	1.77127	0.0411325	0.191952
All coding SNVs (LF)	Noncarrier parent	One tailed t-test	50	-0.0459673	-0.408031	0.657486	0.839645
Missense (LF)	Carrier parent	One tailed t-test	54	0.250396	2.16565	0.0174291	0.191952
Missense (LF)	Noncarrier parent	One tailed t-test	50	-0.107326	-1.00316	0.839645	0.839645
LOF (LF)	Carrier parent	One tailed t-test	54	-0.151026	-1	0.839073	0.839645
LOF (LF)	Noncarrier parent	One tailed t-test	50	0.277986	1.80046	0.0389723	0.191952
Splice (LF)	Carrier parent	One tailed t-test	54	0.114779	0.813941	0.20966	0.733811
Splice (LF)	Noncarrier parent	One tailed t-test	50	-0.0515697	-0.374701	0.64525	0.839645
Genes del. (LF)	Carrier parent	One tailed t-test	54	-0.0195861	-0.106225	0.542098	0.839645
Genes del. (LF)	Noncarrier parent	One tailed t-test	50	-0.150802	-0.773906	0.778648	0.839645
Genes dup. (LF)	Carrier parent	One tailed t-test	54	0.0714045	0.573753	0.284281	0.795987
Genes dup. (LF)	Noncarrier parent	One tailed t-test	50	-0.047698	-0.286012	0.611963	0.839645
STRs (LF)	Carrier parent	One tailed t-test	54	-0.123363	-0.741096	0.769047	0.839645
STRs (LF)	Noncarrier parent	One tailed t-test	50	0.0751338	0.387367	0.350081	0.816856

### Sheet: S2D
Quantile	Actual value	Simulation mean	Empirical p value
0-0.25	1070	1044.21	0.171
0.25-0.5	1086	1055.35	0.14
0.5-0.75	1188	1065.69	0
0.75-1	986	1111.85	0

### Sheet: S2E
Variant	Cell type	Odds ratio	95% C.I. lower	95% C.I. upper	p value	BH FDR
Rare coding variants	Vip	1.49684	1.37734	1.62604	2.6763e-21	9.99152e-20
Rare coding variants	Sncg	1.05001	0.766101	1.42285	0.758638	1
Rare coding variants	L6b	0.980173	0.835404	1.14675	0.843716	1
Rare coding variants	VLMC_subclass	1.89068	0.759069	4.50174	0.115487	0.484301
Rare coding variants	Pvalb	1.13917	1.03496	1.25293	0.00724938	0.0624562
Rare coding variants	L6 IT	1.06754	0.670535	1.65788	0.740428	1
Rare coding variants	Astro_subclass	0.955247	0.603684	1.47227	0.915299	1
Rare coding variants	L5/6 NP	1.41839	1.11036	1.80283	0.00459509	0.0428875
Rare coding variants	Sst	1.41623	1.29098	1.55272	1.88099e-13	4.68159e-12
Rare coding variants	L5 IT	1.04073	0.950155	1.13914	0.381626	0.949824
Rare coding variants	L6 CT	1.03702	0.913234	1.17566	0.565404	1
Rare coding variants	Sst Chodl	0.906587	0.353242	2.07503	1	1
Rare coding variants	OPC_subclass	0.629533	0.0661708	3.04293	0.739002	1
Rare coding variants	Lamp5	1.13849	0.846689	1.51662	0.375957	0.946228
Rare coding variants	L5 ET	0.967336	0.840209	1.11127	0.651204	1
Rare coding variants	L6 IT Car3	1.13376	0.563051	2.16327	0.744551	1
Rare coding variants	L2/3 IT	1.6179	1.32663	1.96781	1.71282e-06	3.48793e-05
Rare coding variants	Oligo_subclass	1.27593	0.963938	1.67635	0.084678	0.379357
Rare coding variants	Endo_subclass	1.67394	0.953462	2.87635	0.0586897	0.298784
Rare coding variants	Micro-PVM	1.47046	0.712092	2.90665	0.284046	0.83982
Rare coding variants	Astro_superclass	0.7383	0.413088	1.25596	0.273022	0.837765
Rare coding variants	Oligo_superclass	1.52855	1.11102	2.08668	0.00714896	0.0624562
Rare coding variants	Endo_superclass	1.26012	0.652318	2.3316	0.431743	0.986841
Rare coding variants	Exc	1.11046	1.03422	1.192	0.00367509	0.0357922
Rare coding variants	VLMC_superclass	1.30812	0.407497	3.691	0.603091	1
Rare coding variants	OPC_superclass	0.404677	0.0089774	3.15122	0.689247	1
Rare coding variants	Micro	1.2885	0.544333	2.83775	0.545585	1
Rare coding variants	Inh	1.38767	1.29041	1.49186	1.04383e-18	3.34026e-17
All coding SNVs	Vip	1.59603	1.46428	1.73874	5.61397e-26	3.14382e-24
All coding SNVs	Sncg	1.1754	0.850653	1.60334	0.292905	0.841164
All coding SNVs	L6b	1.01727	0.860423	1.19847	0.835373	1
All coding SNVs	VLMC_subclass	2.32146	0.93194	5.5278	0.0504472	0.281282
All coding SNVs	Pvalb	1.18129	1.06864	1.30457	0.00106217	0.0134075
All coding SNVs	L6 IT	1.18976	0.737731	1.86521	0.415226	0.986697
All coding SNVs	Astro_subclass	1.0161	0.629014	1.59035	0.910935	1
All coding SNVs	L5/6 NP	1.39595	1.07995	1.79189	0.00986534	0.0789227
All coding SNVs	Sst	1.49961	1.36249	1.64932	1.8573e-16	5.20045e-15
All coding SNVs	L5 IT	1.02959	0.93512	1.13258	0.54393	1
All coding SNVs	L6 CT	1.06486	0.931961	1.21422	0.345727	0.906438
All coding SNVs	Sst Chodl	0.936253	0.342882	2.21659	1	1
All coding SNVs	OPC_subclass	0.772761	0.0812223	3.7354	1	1
All coding SNVs	Lamp5	1.23415	0.909014	1.65713	0.161224	0.612105
All coding SNVs	L5 ET	0.987955	0.851797	1.14274	0.883431	1
All coding SNVs	L6 IT Car3	1.00677	0.463769	2.01185	1	1
All coding SNVs	L2/3 IT	1.63833	1.33396	2.00461	2.49498e-06	4.6573e-05
All coding SNVs	Oligo_subclass	1.09482	0.80564	1.46987	0.545077	1
All coding SNVs	Endo_subclass	1.91723	1.08402	3.30813	0.0206246	0.13588
All coding SNVs	Micro-PVM	1.12216	0.490366	2.35089	0.709822	1
All coding SNVs	Astro_superclass	0.844048	0.465155	1.45132	0.606773	1
All coding SNVs	Oligo_superclass	1.2817	0.90608	1.78797	0.133466	0.533864
All coding SNVs	Endo_superclass	1.54763	0.801065	2.86386	0.180166	0.632491
All coding SNVs	Exc	1.13126	1.04978	1.21865	0.00113725	0.0134075
All coding SNVs	VLMC_superclass	1.60596	0.500243	4.53165	0.405205	0.975978
All coding SNVs	OPC_superclass	0.496729	0.0110191	3.86816	0.693412	1
All coding SNVs	Micro	0.802327	0.269892	1.99482	0.831743	1
All coding SNVs	Inh	1.48929	1.38083	1.60575	8.5233e-25	3.81844e-23
Missense	Vip	1.91555	1.74969	2.09583	2.17888e-43	4.8807e-41
Missense	Sncg	1.13273	0.790781	1.59125	0.477311	1
Missense	L6b	1.16662	0.977554	1.38625	0.0833234	0.379357
Missense	VLMC_subclass	2.65279	1.03232	6.38073	0.0294078	0.182982
Missense	Pvalb	1.20262	1.07847	1.33927	0.000865506	0.0121171
Missense	L6 IT	1.23467	0.733907	1.99671	0.370463	0.942997
Missense	Astro_subclass	1.11459	0.665655	1.79181	0.623409	1
Missense	L5/6 NP	1.30547	0.982625	1.71511	0.0537113	0.281282
Missense	Sst	1.80291	1.63086	1.99137	1.19579e-29	8.92859e-28
Missense	L5 IT	1.07223	0.965738	1.18899	0.183535	0.632491
Missense	L6 CT	1.10354	0.954804	1.27186	0.172169	0.622031
Missense	Sst Chodl	0.840623	0.253276	2.20709	1	1
Missense	OPC_subclass	1.04641	0.109976	5.0586	1	1
Missense	Lamp5	1.46607	1.06706	1.988	0.0166118	0.118431
Missense	L5 ET	0.976581	0.828978	1.14596	0.809453	1
Missense	L6 IT Car3	1.05961	0.451681	2.22096	0.850981	1
Missense	L2/3 IT	1.76808	1.42362	2.1845	3.25381e-07	7.28853e-06
Missense	Oligo_subclass	1.2092	0.87198	1.65097	0.245277	0.77383
Missense	Endo_subclass	2.42008	1.3568	4.19687	0.002052	0.021888
Missense	Micro-PVM	0.806888	0.277204	1.94068	0.836745	1
Missense	Astro_superclass	0.826582	0.419998	1.50391	0.671012	1
Missense	Oligo_superclass	1.37779	0.950956	1.95918	0.0803262	0.379357
Missense	Endo_superclass	2.09765	1.08553	3.88241	0.0169187	0.118431
Missense	Exc	1.17298	1.0813	1.27185	0.000113473	0.00195522
Missense	VLMC_superclass	2.17522	0.677467	6.13864	0.125701	0.511947
Missense	OPC_superclass	0.672584	0.0149193	5.23796	1	1
Missense	Micro	0.486682	0.0948233	1.57145	0.348876	0.906438
Missense	Inh	1.76918	1.63225	1.91686	5.36817e-43	6.01235e-41
LOF	Vip	0.845736	0.705123	1.00887	0.0624119	0.310673
LOF	Sncg	1.31764	0.736573	2.20117	0.30078	0.852845
LOF	L6b	0.698658	0.480708	0.985788	0.0413367	0.250254
LOF	VLMC_subclass	2.309	0.441795	7.70199	0.161117	0.612105
LOF	Pvalb	1.00617	0.830563	1.21134	0.924999	1
LOF	L6 IT	0.836296	0.265286	2.02268	1	1
LOF	Astro_subclass	0.930328	0.333378	2.09759	1	1
LOF	L5/6 NP	1.44747	0.917421	2.19126	0.084328	0.379357
LOF	Sst	0.777187	0.629608	0.951636	0.0127716	0.0986493
LOF	L5 IT	0.912766	0.758741	1.09185	0.332661	0.901116
LOF	L6 CT	0.985081	0.763612	1.25504	0.951316	1
LOF	Sst Chodl	2.33674	0.595829	6.67025	0.109919	0.473496
LOF	OPC_subclass	0	0	6.74194	1	1
LOF	Lamp5	0.729572	0.344274	1.37129	0.397301	0.967341
LOF	L5 ET	0.87207	0.649838	1.15011	0.352054	0.906438
LOF	L6 IT Car3	1.10294	0.219091	3.43926	0.753563	1
LOF	L2/3 IT	1.09051	0.712763	1.60758	0.60955	1
LOF	Oligo_subclass	0.615554	0.277415	1.19211	0.170107	0.622031
LOF	Endo_subclass	3.67236	1.72091	7.15898	0.000576927	0.00861545
LOF	Micro-PVM	1.83074	0.473153	5.10861	0.288688	0.83982
LOF	Astro_superclass	1.25374	0.445994	2.85789	0.487486	1
LOF	Oligo_superclass	0.758205	0.321534	1.53199	0.523617	1
LOF	Endo_superclass	4.05223	1.80791	8.23291	0.000523909	0.00838254
LOF	Exc	0.965691	0.838969	1.10912	0.651761	1
LOF	VLMC_superclass	1.99086	0.222825	8.40269	0.287228	0.83982
LOF	OPC_superclass	0	0	9.91328	1	1
LOF	Micro	1.75102	0.340821	5.66177	0.42287	0.986697
LOF	Inh	0.828866	0.710499	0.963829	0.0134354	0.100318
Splice	Vip	0.909143	0.590618	1.35441	0.69755	1
Splice	Sncg	0.44177	0.0110818	2.51467	0.730395	1
Splice	L6b	0.329781	0.0673168	0.980819	0.0530678	0.281282
Splice	VLMC_subclass	0	0	15.7255	1	1
Splice	Pvalb	1.07486	0.68211	1.63124	0.744855	1
Splice	L6 IT	0.935183	0.0233443	5.38348	1	1
Splice	Astro_subclass	0.860969	0.0215076	4.94788	1	1
Splice	L5/6 NP	0.931543	0.189509	2.7862	1	1
Splice	Sst	0.881486	0.538129	1.37847	0.665762	1
Splice	L5 IT	0.628152	0.369273	1.01074	0.053996	0.281282
Splice	L6 CT	1.18262	0.660504	1.97794	0.482656	1
Splice	Sst Chodl	3.07964	0.0752752	18.621	0.284318	0.83982
Splice	OPC_subclass	0	0	39.3913	1	1
Splice	Lamp5	0.820247	0.0981045	3.03374	1	1
Splice	L5 ET	1.43974	0.803646	2.40965	0.16655	0.621786
Splice	L6 IT Car3	2.05148	0.0506493	12.1148	0.39159	0.963913
Splice	L2/3 IT	1.52565	0.602108	3.22771	0.238502	0.77383
Splice	Oligo_subclass	1.17186	0.238077	3.51287	0.745372	1
Splice	Endo_subclass	0	0	6.05555	1	1
Splice	Micro-PVM	0	0	9.30731	1	1
Splice	Astro_superclass	1.14287	0.02847	6.61027	0.586494	1
Splice	Oligo_superclass	1.61925	0.328147	4.87438	0.439737	0.99496
Splice	Endo_superclass	0	0	7.26499	1	1
Splice	Exc	0.938511	0.669175	1.29737	0.749756	1
Splice	VLMC_superclass	0	0	21.1935	1	1
Splice	OPC_superclass	0	0	57.8901	1	1
Splice	Micro	0	0	12.0829	1	1
Splice	Inh	0.794649	0.545033	1.13351	0.21067	0.69397
Genes del	Vip	0.959133	0.72507	1.25206	0.790858	1
Genes del	Sncg	0.817542	0.219802	2.13824	1	1
Genes del	L6b	0.995398	0.590405	1.5836	1	1
Genes del	VLMC_subclass	0	0	7.11646	1	1
Genes del	Pvalb	1.223	0.918537	1.6057	0.139886	0.549728
Genes del	L6 IT	0.857916	0.102223	3.1962	1	1
Genes del	Astro_subclass	0	0	1.45296	0.186361	0.632498
Genes del	L5/6 NP	1.45491	0.685899	2.73769	0.242938	0.77383
Genes del	Sst	0.990573	0.726846	1.32662	1	1
Genes del	L5 IT	1.13333	0.861164	1.47301	0.333896	0.901116
Genes del	L6 CT	1.04359	0.697069	1.51161	0.774037	1
Genes del	Sst Chodl	1.39602	0.034211	8.39618	0.518858	1
Genes del	OPC_subclass	0	0	17.8367	1	1
Genes del	Lamp5	0.370797	0.0445099	1.36217	0.183442	0.632491
Genes del	L5 ET	0.834631	0.509198	1.29888	0.530158	1
Genes del	L6 IT Car3	2.92442	0.579583	9.15082	0.0920453	0.404277
Genes del	L2/3 IT	1.08865	0.535566	1.98609	0.746902	1
Genes del	Oligo_subclass	2.64462	1.41236	4.57234	0.00157039	0.0175884
Genes del	Endo_subclass	0.731279	0.0181795	4.25134	1	1
Genes del	Micro-PVM	1.11637	0.0275227	6.61888	0.597125	1
Genes del	Astro_superclass	0	0	1.93322	0.268786	0.836225
Genes del	Oligo_superclass	2.85148	1.38732	5.2787	0.00274419	0.0279408
Genes del	Endo_superclass	0	0	3.28681	0.631494	1
Genes del	Exc	1.08241	0.870324	1.33917	0.478938	1
Genes del	VLMC_superclass	0	0	9.59244	1	1
Genes del	OPC_superclass	0	0	26.2221	1	1
Genes del	Micro	1.44112	0.0352823	8.68751	0.508064	1
Genes del	Inh	0.879195	0.68974	1.11132	0.304668	0.853069
Genes dup	Vip	0.976093	0.706048	1.32557	0.938945	1
Genes dup	Sncg	0.822123	0.167389	2.45548	1	1
Genes dup	L6b	1.05621	0.581631	1.77859	0.784671	1
Genes dup	VLMC_subclass	0	0	9.59704	1	1
Genes dup	Pvalb	1.09908	0.77647	1.52246	0.550675	1
Genes dup	L6 IT	0.5714	0.0142897	3.2758	1	1
Genes dup	Astro_subclass	1.06465	0.126855	3.9661	0.712929	1
Genes dup	L5/6 NP	1.15545	0.41775	2.57052	0.65402	1
Genes dup	Sst	0.833206	0.565023	1.19363	0.349889	0.906438
Genes dup	L5 IT	1.06652	0.769031	1.45227	0.689986	1
Genes dup	L6 CT	0.987118	0.6076	1.52786	1	1
Genes dup	Sst Chodl	0	0	7.13701	1	1
Genes dup	OPC_subclass	0	0	24.0499	1	1
Genes dup	Lamp5	0.500213	0.059982	1.84118	0.44613	0.999332
Genes dup	L5 ET	0.968148	0.564252	1.56257	1	1
Genes dup	L6 IT Car3	0	0	4.71523	1	1
Genes dup	L2/3 IT	0.785638	0.284726	1.74178	0.710968	1
Genes dup	Oligo_subclass	1.20568	0.385523	2.87992	0.614907	1
Genes dup	Endo_subclass	0	0	3.69478	0.628611	1
Genes dup	Micro-PVM	0	0	5.67931	1	1
Genes dup	Astro_superclass	0.698299	0.0174274	4.02245	1	1
Genes dup	Oligo_superclass	0.985625	0.200377	2.95131	1	1
Genes dup	Endo_superclass	0	0	4.43286	1	1
Genes dup	Exc	0.972332	0.749608	1.25094	0.850712	1
Genes dup	VLMC_superclass	0	0	12.9355	1	1
Genes dup	OPC_superclass	0	0	35.3528	1	1
Genes dup	Micro	0	0	7.37341	1	1
Genes dup	Inh	0.985555	0.750301	1.28161	0.94762	1
STRs	Vip	1.36574	0.995465	1.84611	0.0442535	0.260862
STRs	Sncg	0	0	1.20271	0.0797255	0.379357
STRs	L6b	0.831351	0.392723	1.56026	0.764364	1
STRs	VLMC_subclass	0	0	11.5178	1	1
STRs	Pvalb	0.994866	0.668214	1.43846	1	1
STRs	L6 IT	1.38923	0.165223	5.19311	0.658119	1
STRs	Astro_subclass	1.94119	0.391982	5.8794	0.208676	0.69397
STRs	L5/6 NP	0.914286	0.245832	2.39089	1	1
STRs	Sst	1.70016	1.22926	2.31394	0.00108226	0.0134075
STRs	L5 IT	1.00571	0.696276	1.41862	0.93079	1
STRs	L6 CT	0.625329	0.31827	1.11437	0.116751	0.484301
STRs	Sst Chodl	0	0	8.56566	1	1
STRs	OPC_subclass	0	0	28.8596	1	1
STRs	Lamp5	2.18627	0.861209	4.63719	0.0485016	0.278574
STRs	L5 ET	0.760869	0.38706	1.35677	0.429733	0.986841
STRs	L6 IT Car3	1.50379	0.0371743	8.85648	0.491237	1
STRs	L2/3 IT	1.27547	0.541799	2.57064	0.420599	0.986697
STRs	Oligo_subclass	1.15109	0.30902	3.01756	0.78161	1
STRs	Endo_subclass	0	0	4.43458	1	1
STRs	Micro-PVM	5.74243	1.12714	18.2646	0.0184148	0.124997
STRs	Astro_superclass	0.837749	0.0208956	4.83192	1	1
STRs	Oligo_superclass	1.59297	0.4264	4.19513	0.327092	0.901116
STRs	Endo_superclass	0	0	5.32039	1	1
STRs	Exc	1.04649	0.790897	1.37222	0.73176	1
STRs	VLMC_superclass	0	0	15.5239	1	1
STRs	OPC_superclass	0	0	42.4195	1	1
STRs	Micro	7.52791	1.45853	24.499	0.00937319	0.0777628
STRs	Inh	1.37181	1.04286	1.79011	0.0212412	0.135944
All coding SNVs (LF)	Vip	5.34792	4.63979	6.16068	4.07138e-110	7.97991e-108
All coding SNVs (LF)	Sncg	0.733086	0.290346	1.54332	0.505038	1
All coding SNVs (LF)	L6b	1.12121	0.792498	1.54796	0.491153	1
All coding SNVs (LF)	VLMC_subclass	4.31658	1.0748	12.8299	0.0199654	0.17014
All coding SNVs (LF)	Pvalb	1.36768	1.12262	1.65611	0.0018092	0.0272772
All coding SNVs (LF)	L6 IT	2.10668	0.932003	4.18556	0.0461656	0.312016
All coding SNVs (LF)	Astro_subclass	0.81291	0.217168	2.14822	1	1
All coding SNVs (LF)	L5/6 NP	0.652013	0.294318	1.2599	0.260652	0.880824
All coding SNVs (LF)	Sst	4.91613	4.23973	5.69263	1.25366e-87	8.19056e-86
All coding SNVs (LF)	L5 IT	1.35979	1.12961	1.62867	0.00108331	0.017694
All coding SNVs (LF)	L6 CT	0.759773	0.546992	1.03207	0.0815268	0.45655
All coding SNVs (LF)	Sst Chodl	0.705352	0.0173038	4.23302	1	1
All coding SNVs (LF)	OPC_subclass	2.25966	0.0520095	15.9147	0.379204	1
All coding SNVs (LF)	Lamp5	1.50755	0.826186	2.5543	0.143973	0.671875
All coding SNVs (LF)	L5 ET	0.773054	0.540064	1.07715	0.149027	0.676423
All coding SNVs (LF)	L6 IT Car3	0.96085	0.112872	3.6799	1	1
All coding SNVs (LF)	L2/3 IT	1.58472	1.04942	2.31295	0.0195329	0.17014
All coding SNVs (LF)	Oligo_subclass	0.920809	0.434466	1.73093	1	1
All coding SNVs (LF)	Endo_subclass	1.14875	0.229867	3.53609	0.747163	1
All coding SNVs (LF)	Micro-PVM	1.7855	0.351909	5.64461	0.25135	0.864292
All coding SNVs (LF)	Astro_superclass	0.261735	0.00654391	1.50166	0.275243	0.888059
All coding SNVs (LF)	Oligo_superclass	0.882151	0.348556	1.86346	1	1
All coding SNVs (LF)	Endo_superclass	0.903061	0.106264	3.44712	1	1
All coding SNVs (LF)	Exc	1.41184	1.21652	1.63558	5.14275e-06	0.000100798
All coding SNVs (LF)	VLMC_superclass	6.04506	1.45706	19.0245	0.00747645	0.0814102
All coding SNVs (LF)	OPC_superclass	3.22857	0.0715548	25.1725	0.292985	0.926211
All coding SNVs (LF)	Micro	1.50664	0.174185	5.95394	0.395993	1
All coding SNVs (LF)	Inh	4.55971	3.96342	5.24707	3.54124e-100	3.47042e-98
Missense (LF)	Vip	5.77287	4.04845	8.2316	8.22309e-22	4.02932e-20
Missense (LF)	Sncg	2.09485	0.423274	6.33756	0.179774	0.749697
Missense (LF)	L6b	1.05068	0.377502	2.35948	0.829469	1
Missense (LF)	VLMC_subclass	0	0	24.3013	1	1
Missense (LF)	Pvalb	0.864335	0.458075	1.51017	0.689143	1
Missense (LF)	L6 IT	0	0	5.39708	1	1
Missense (LF)	Astro_subclass	1.32829	0.0330968	7.67773	0.532547	1
Missense (LF)	L5/6 NP	0.952919	0.113723	3.53916	1	1
Missense (LF)	Sst	5.52924	3.84759	7.9024	4.53295e-19	1.48076e-17
Missense (LF)	L5 IT	1.42191	0.880473	2.21562	0.131475	0.628516
Missense (LF)	L6 CT	0.653909	0.235179	1.46644	0.385768	1
Missense (LF)	Sst Chodl	4.75117	0.115835	28.8805	0.195698	0.752093
Missense (LF)	OPC_subclass	0	0	60.8385	1	1
Missense (LF)	Lamp5	0.627021	0.0156941	3.58733	1	1
Missense (LF)	L5 ET	0.656674	0.209285	1.57682	0.450564	1
Missense (LF)	L6 IT Car3	3.16496	0.0779404	18.7936	0.276386	0.888059
Missense (LF)	L2/3 IT	0.650564	0.0777443	2.41022	0.772764	1
Missense (LF)	Oligo_subclass	1.19778	0.142788	4.45751	0.685421	1
Missense (LF)	Endo_subclass	0	0	9.36073	1	1
Missense (LF)	Micro-PVM	3.79944	0.0931895	22.7731	0.2371	0.844938
Missense (LF)	Astro_superclass	0	0	6.60662	1	1
Missense (LF)	Oligo_superclass	1.65258	0.196606	6.17307	0.346104	1
Missense (LF)	Endo_superclass	0	0	11.2298	1	1
Missense (LF)	Exc	1.12623	0.751748	1.65706	0.553938	1
Missense (LF)	VLMC_superclass	0	0	32.7464	1	1
Missense (LF)	OPC_superclass	0	0	89.3787	1	1
Missense (LF)	Micro	4.90467	0.119462	29.8814	0.190368	0.750304
Missense (LF)	Inh	5.21954	3.64729	7.51935	7.56576e-21	2.96578e-19
LOF (LF)	Vip	4.07002	1.41983	11.1181	0.00439514	0.059378
LOF (LF)	Sncg	5.10307	0.121935	32.5964	0.186626	0.750304
LOF (LF)	L6b	0	0	4.84369	1	1
LOF (LF)	VLMC_subclass	0	0	187.462	1	1
LOF (LF)	Pvalb	1.99554	0.481685	6.27048	0.270632	0.888059
LOF (LF)	L6 IT	0	0	41.9004	1	1
LOF (LF)	Astro_subclass	0	0	38.5586	1	1
LOF (LF)	L5/6 NP	0	0	13.6398	1	1
LOF (LF)	Sst	4.33878	1.44564	11.9651	0.00454424	0.059378
LOF (LF)	L5 IT	1.17019	0.218362	4.09178	0.739247	1
LOF (LF)	L6 CT	0	0	3.02054	0.633375	1
LOF (LF)	Sst Chodl	0	0	139.715	1	1
LOF (LF)	OPC_subclass	0	0	464.736	1	1
LOF (LF)	Lamp5	0	0	18.1533	1	1
LOF (LF)	L5 ET	0.950672	0.0227975	6.03182	1	1
LOF (LF)	L6 IT Car3	0	0	92.5172	1	1
LOF (LF)	L2/3 IT	2.4121	0.0577699	15.3404	0.351685	1
LOF (LF)	Oligo_subclass	0	0	17.1386	1	1
LOF (LF)	Endo_subclass	0	0	72.5679	1	1
LOF (LF)	Micro-PVM	0	0	111.33	1	1
LOF (LF)	Astro_superclass	0	0	51.2678	1	1
LOF (LF)	Oligo_superclass	0	0	23.6313	1	1
LOF (LF)	Endo_superclass	0	0	87.0007	1	1
LOF (LF)	Exc	2.09077	0.729615	5.71003	0.116951	0.581845
LOF (LF)	VLMC_superclass	0	0	251.971	1	1
LOF (LF)	OPC_superclass	0	0	678.674	1	1
LOF (LF)	Micro	0	0	144.312	1	1
LOF (LF)	Inh	7.45093	2.64013	23.9165	2.59935e-05	0.000463158
Splice (LF)	Vip	inf	0.143217	inf	0.15185	0.676423
Splice (LF)	Sncg	0	0	3569.38	1	1
Splice (LF)	L6b	0	0	880.701	1	1
Splice (LF)	VLMC_subclass	0	0	32003.4	1	1
Splice (LF)	Pvalb	0	0	291.607	1	1
Splice (LF)	L6 IT	0	0	7518.17	1	1
Splice (LF)	Astro_subclass	0	0	6926.74	1	1
Splice (LF)	L5/6 NP	0	0	2472.16	1	1
Splice (LF)	Sst	inf	0.190294	inf	0.118744	0.581845
Splice (LF)	L5 IT	0	0	243.362	1	1
Splice (LF)	L6 CT	0	0	549.582	1	1
Splice (LF)	Sst Chodl	0	0	24235.5	1	1
Splice (LF)	OPC_subclass	0	0	72784.6	1	1
Splice (LF)	Lamp5	0	0	3284.9	1	1
Splice (LF)	L5 ET	0	0	667.402	1	1
Splice (LF)	L6 IT Car3	0	0	16309.2	1	1
Splice (LF)	L2/3 IT	0	0	1691.15	1	1
Splice (LF)	Oligo_subclass	0	0	3102.41	1	1
Splice (LF)	Endo_subclass	0	0	12881.3	1	1
Splice (LF)	Micro-PVM	0	0	19499	1	1
Splice (LF)	Astro_superclass	0	0	9168.59	1	1
Splice (LF)	Oligo_superclass	0	0	4267.77	1	1
Splice (LF)	Endo_superclass	0	0	15366	1	1
Splice (LF)	Exc	0	0	112.029	1	1
Splice (LF)	VLMC_superclass	0	0	42122.1	1	1
Splice (LF)	OPC_superclass	0	0	100094	1	1
Splice (LF)	Micro	0	0	24994.1	1	1
Splice (LF)	Inh	inf	0.0879627	inf	0.225706	0.834686
Genes del (LF)	Vip	3.05055	0.92556	9.00591	0.033588	0.26333
Genes del (LF)	Sncg	0	0	22.3201	1	1
Genes del (LF)	L6b	0	0	5.47823	1	1
Genes del (LF)	VLMC_subclass	0	0	211.796	1	1
Genes del (LF)	Pvalb	3.11983	0.860211	9.52289	0.0417594	0.299612
Genes del (LF)	L6 IT	0	0	47.3786	1	1
Genes del (LF)	Astro_subclass	0	0	43.6007	1	1
Genes del (LF)	L5/6 NP	3.97111	0.0944029	25.7102	0.233712	0.844938
Genes del (LF)	Sst	3.09658	0.853806	9.45188	0.0428018	0.299612
Genes del (LF)	L5 IT	2.60284	0.717759	7.94393	0.0741508	0.436321
Genes del (LF)	L6 CT	0	0	3.4163	0.623753	1
Genes del (LF)	Sst Chodl	40.0215	0.925778	272.809	0.0269747	0.220293
Genes del (LF)	OPC_subclass	0	0	524.376	1	1
Genes del (LF)	Lamp5	0	0	20.5297	1	1
Genes del (LF)	L5 ET	0	0	4.14968	1	1
Genes del (LF)	L6 IT Car3	0	0	104.582	1	1
Genes del (LF)	L2/3 IT	2.71388	0.0645779	17.5395	0.321412	0.999949
Genes del (LF)	Oligo_subclass	4.98745	0.118471	32.3365	0.191404	0.750304
Genes del (LF)	Endo_subclass	20.9652	0.491972	139.041	0.0501129	0.327404
Genes del (LF)	Micro-PVM	0	0	125.834	1	1
Genes del (LF)	Astro_superclass	0	0	57.9674	1	1
Genes del (LF)	Oligo_superclass	0	0	26.7238	1	1
Genes del (LF)	Endo_superclass	0	0	98.349	1	1
Genes del (LF)	Exc	2.55572	0.857487	7.46668	0.0542096	0.342744
Genes del (LF)	VLMC_superclass	0	0	284.583	1	1
Genes del (LF)	OPC_superclass	0	0	765.14	1	1
Genes del (LF)	Micro	0	0	163.083	1	1
Genes del (LF)	Inh	3.86492	1.32264	11.5184	0.00610777	0.0748202
Genes dup (LF)	Vip	3.35353	0.52047	17.2451	0.108298	0.573688
Genes dup (LF)	Sncg	0	0	53.9158	1	1
Genes dup (LF)	L6b	0	0	13.2452	1	1
Genes dup (LF)	VLMC_subclass	0	0	506.786	1	1
Genes dup (LF)	Pvalb	7.4878	1.39346	40.2215	0.00912861	0.0941688
Genes dup (LF)	L6 IT	0	0	114.295	1	1
Genes dup (LF)	Astro_subclass	0	0	105.203	1	1
Genes dup (LF)	L5/6 NP	9.08086	0.200863	70.9919	0.117716	0.581845
Genes dup (LF)	Sst	4.45714	0.691647	22.9225	0.0591608	0.36236
Genes dup (LF)	L5 IT	3.74693	0.581495	19.2688	0.0861503	0.46904
Genes dup (LF)	L6 CT	2.01387	0.0446516	15.693	0.42222	1
Genes dup (LF)	Sst Chodl	0	0	378.78	1	1
Genes dup (LF)	OPC_subclass	0	0	1238.07	1	1
Genes dup (LF)	Lamp5	0	0	49.5959	1	1
Genes dup (LF)	L5 ET	2.44597	0.0542243	19.0639	0.365181	1
Genes dup (LF)	L6 IT Car3	0	0	251.552	1	1
Genes dup (LF)	L2/3 IT	0	0	25.4673	1	1
Genes dup (LF)	Oligo_subclass	0	0	46.8267	1	1
Genes dup (LF)	Endo_subclass	0	0	197.56	1	1
Genes dup (LF)	Micro-PVM	0	0	302.351	1	1
Genes dup (LF)	Astro_superclass	0	0	139.763	1	1
Genes dup (LF)	Oligo_superclass	0	0	64.5384	1	1
Genes dup (LF)	Endo_superclass	0	0	236.635	1	1
Genes dup (LF)	Exc	2.87396	0.535067	15.4348	0.217087	0.81825
Genes dup (LF)	VLMC_superclass	0	0	678.674	1	1
Genes dup (LF)	OPC_superclass	0	0	1790.94	1	1
Genes dup (LF)	Micro	0	0	391.134	1	1
Genes dup (LF)	Inh	5.72267	1.1128	36.8606	0.0176183	0.164437
STRs (LF)	Vip	3.87036	2.40238	6.16595	2.36481e-08	5.7938e-07
STRs (LF)	Sncg	0	0	4.28231	1	1
STRs (LF)	L6b	0.868088	0.174885	2.64087	1	1
STRs (LF)	VLMC_subclass	0	0	40.9441	1	1
STRs (LF)	Pvalb	1.17577	0.560533	2.23907	0.603683	1
STRs (LF)	L6 IT	2.4231	0.060035	14.1865	0.342898	1
STRs (LF)	Astro_subclass	4.55831	0.536023	17.3971	0.0756883	0.436321
STRs (LF)	L5/6 NP	0.791706	0.0197386	4.57113	1	1
STRs (LF)	Sst	4.64768	2.86341	7.43522	9.75604e-10	2.73169e-08
STRs (LF)	L5 IT	1.3054	0.676576	2.34937	0.335383	1
STRs (LF)	L6 CT	0.355809	0.042308	1.33116	0.176019	0.749697
STRs (LF)	Sst Chodl	0	0	30.4619	1	1
STRs (LF)	OPC_subclass	0	0	102.392	1	1
STRs (LF)	Lamp5	2.14184	0.253474	8.08116	0.24584	0.860441
STRs (LF)	L5 ET	0.657281	0.132476	1.99813	0.628879	1
STRs (LF)	L6 IT Car3	5.31536	0.130253	31.9017	0.176212	0.749697
STRs (LF)	L2/3 IT	2.87305	0.902559	7.05107	0.0361494	0.272511
STRs (LF)	Oligo_subclass	0.994341	0.0247713	5.75101	1	1
STRs (LF)	Endo_subclass	0	0	15.7803	1	1
STRs (LF)	Micro-PVM	13.2554	1.52397	52.7332	0.0114014	0.111734
STRs (LF)	Astro_superclass	0	0	11.1387	1	1
STRs (LF)	Oligo_superclass	1.36986	0.0340773	7.94835	0.522066	1
STRs (LF)	Endo_superclass	0	0	18.9298	1	1
STRs (LF)	Exc	1.21045	0.717608	1.98433	0.445684	1
STRs (LF)	VLMC_superclass	0	0	55.157	1	1
STRs (LF)	OPC_superclass	0	0	150.328	1	1
STRs (LF)	Micro	17.2397	1.96202	69.9052	0.00705607	0.0813523
STRs (LF)	Inh	3.20405	2.01514	5.08285	3.84697e-07	8.37784e-06

### Sheet: S2F
Module	Variant	Odds ratio	95% C.I. lower	95% C.I. upper	p value	BH FDR
Black	Rare coding variants	1.03284	0.840684	1.26251	0.759838	1
Blue	Rare coding variants	0.937704	0.823944	1.06512	0.325073	0.71863
Dark grey	Rare coding variants	0.231387	0.0904711	0.496427	1.04843e-05	0.00048182
Dark magenta	Rare coding variants	2.20945	1.05863	4.49995	0.0302826	0.232439
Dark orange	Rare coding variants	0.919675	0.467202	1.7009	0.88195	1
Pink	Rare coding variants	1.23711	0.99387	1.53219	0.0486306	0.262605
Black	All coding SNVs	1.07483	0.86612	1.32557	0.483934	0.813996
Blue	All coding SNVs	0.995617	0.869695	1.13715	0.97321	1
Dark grey	All coding SNVs	0.198609	0.0630063	0.480407	1.78452e-05	0.00048182
Dark magenta	All coding SNVs	1.89806	0.864138	3.94997	0.0967838	0.373309
Dark orange	All coding SNVs	1.02685	0.509895	1.92771	0.875666	1
Pink	All coding SNVs	1.18046	0.934483	1.48086	0.152313	0.458743
Black	Missense	1.21062	0.961902	1.5118	0.095701	0.373309
Blue	Missense	1.03581	0.893287	1.19731	0.63007	0.872405
Dark grey	Missense	0.159298	0.032272	0.480049	5.44437e-05	0.000979987
Dark magenta	Missense	1.9933	0.85687	4.27695	0.0689025	0.310061
Dark orange	Missense	1.01473	0.45883	2.02398	1	1
Pink	Missense	1.07989	0.828157	1.39261	0.553805	0.830708
Black	LOF	0.571144	0.32889	0.927915	0.0194818	0.175336
Blue	LOF	0.876989	0.672997	1.12719	0.332699	0.71863
Dark grey	LOF	0.358077	0.04271	1.33164	0.178794	0.459756
Dark magenta	LOF	2.84733	0.862623	7.40512	0.0420583	0.25235
Dark orange	LOF	1.23608	0.325097	3.35086	0.56988	0.831717
Pink	LOF	1.31226	0.869492	1.91406	0.16141	0.458743
Black	Splice	1.02753	0.328352	2.45693	0.818069	1
Blue	Splice	1.07244	0.572852	1.85435	0.773199	1
Dark grey	Splice	0	0	4.10953	1	1
Dark magenta	Splice	0	0	11.8317	1	1
Dark orange	Splice	1.81835	0.0450547	10.648	0.428049	0.770488
Pink	Splice	1.01035	0.27117	2.64976	0.801148	1
Black	Genes del	1.20661	0.63264	2.10506	0.53193	0.820691
Blue	Genes del	0.84086	0.53564	1.26526	0.497442	0.813996
Dark grey	Genes del	0	0	1.81005	0.274184	0.643736
Dark magenta	Genes del	1.37788	0.0338483	8.23885	0.522868	0.820691
Dark orange	Genes del	0.802771	0.0199486	4.67135	1	1
Pink	Genes del	1.25702	0.617806	2.29617	0.393065	0.758053
Black	Genes dup	0.545223	0.175182	1.29294	0.229945	0.56441
Blue	Genes dup	0.513942	0.270114	0.893952	0.0142029	0.153391
Dark grey	Genes dup	0	0	2.19851	0.419639	0.770488
Dark magenta	Genes dup	3.45431	0.40047	13.5654	0.122376	0.426242
Dark orange	Genes dup	0	0	3.65387	0.628664	0.872405
Pink	Genes dup	1.24182	0.559084	2.40801	0.452023	0.787395
Black	STRs	0.884732	0.320202	1.96542	1	1
Blue	STRs	1.04811	0.618295	1.67894	0.806654	1
Dark grey	STRs	1.60126	0.190219	5.99863	0.36048	0.747807
Dark magenta	STRs	0	0	8.48333	1	1
Dark orange	STRs	0	0	4.8962	1	1
Pink	STRs	1.67611	0.752409	3.26303	0.126294	0.426242
Black	All coding SNVs (LF)	1.86303	1.27972	2.63833	0.00117553	0.0158697
Blue	All coding SNVs (LF)	1.29624	0.991423	1.67221	0.0535621	0.262941
Dark grey	All coding SNVs (LF)	0	0	0.94743	0.0344354	0.232439
Dark magenta	All coding SNVs (LF)	2.30299	0.450932	7.36563	0.156164	0.458743
Dark orange	All coding SNVs (LF)	0	0	1.57476	0.175543	0.459756
Pink	All coding SNVs (LF)	1.22391	0.735552	1.92853	0.373904	0.747807

### Sheet: S2G
Gene set	Variant	Odds ratio	95% C.I. lower	95% C.I. upper	p value	BH FDR
ASD candidate genes (TADA)	Missense	2.0851	1.47668	2.90754	2.67341e-05	0.000130329
ASD midfetal co-expression	Missense	2.23406	1.79641	2.76565	1.33075e-12	1.03798e-11
Brain-expressed genes	Missense	2.1062	1.91762	2.3157	2.1457e-61	1.67365e-59
Constrained genes (LF)	Missense	1.79423	1.63191	1.97123	1.42347e-32	2.77577e-31
Post-synaptic density genes	Missense	1.51486	1.32643	1.72652	1.14058e-09	7.41377e-09
DD candidate genes (DDD)	Missense	1.83141	1.49023	2.23991	1.11944e-08	6.71663e-08
CHD8 targets	Missense	1.15665	1.01887	1.31037	0.0234852	0.0529977
FMRP targets	Missense	3.23959	2.78172	3.76751	4.38997e-48	1.71209e-46
Developmental brain disorder	Missense	2.52987	2.12146	3.00912	1.15317e-23	1.49912e-22
DD candidate genes (G2P)	Missense	2.00851	1.8074	2.22981	1.43165e-36	3.72228e-35
ASD candidate genes (SFARI)	Missense	1.90362	1.64081	2.20346	8.46518e-17	8.25355e-16
Schizophrenia candidate genes	Missense	1.91269	1.70547	2.14242	2.55744e-27	3.98961e-26
Epilepsy candidate genes	Missense	1.78864	1.53562	2.07805	1.92714e-13	1.67019e-12
ASD candidate genes (TADA)	LOF	1.12945	0.551514	2.08139	0.621756	0.769793
ASD midfetal co-expression	LOF	0.889136	0.542101	1.38479	0.668305	0.809337
Brain-expressed genes	LOF	0.818271	0.719033	0.932363	0.0024275	0.00701277
Constrained genes (LF)	LOF	0.403864	0.314091	0.512716	3.64027e-17	4.0563e-16
Post-synaptic density genes	LOF	0.654088	0.485446	0.865333	0.00214971	0.00670711
DD candidate genes (DDD)	LOF	1.61011	1.14733	2.2105	0.00455799	0.0122594
CHD8 targets	LOF	0.697464	0.540593	0.888412	0.00267145	0.00744191
FMRP targets	LOF	0.887283	0.622251	1.2327	0.524621	0.705525
Developmental brain disorder	LOF	1.33908	0.959971	1.8278	0.07457	0.133919
DD candidate genes (G2P)	LOF	1.0573	0.86517	1.28319	0.582131	0.75677
ASD candidate genes (SFARI)	LOF	1.09203	0.820761	1.42999	0.523337	0.705525
Schizophrenia candidate genes	LOF	1.09841	0.885873	1.35078	0.357087	0.525525
Epilepsy candidate genes	LOF	0.959457	0.706398	1.27887	0.829689	0.937909
ASD candidate genes (TADA)	Splice	1.83101	0.370631	5.52249	0.232187	0.369603
ASD midfetal co-expression	Splice	1.27073	0.405642	3.04315	0.603093	0.764522
Brain-expressed genes	Splice	1.03314	0.748282	1.44327	0.873327	0.949454
Constrained genes (LF)	Splice	0.322506	0.151861	0.608019	7.14506e-05	0.000309619
Post-synaptic density genes	Splice	0.809248	0.395835	1.48798	0.570834	0.754662
DD candidate genes (DDD)	Splice	2.14342	1.00431	4.06662	0.0315728	0.0684077
CHD8 targets	Splice	0.497123	0.223303	0.967217	0.0406574	0.0813149
FMRP targets	Splice	0.947837	0.374487	2.00236	1	1
Developmental brain disorder	Splice	1.57287	0.704327	3.07263	0.19867	0.329708
DD candidate genes (G2P)	Splice	1.22903	0.763803	1.89825	0.341779	0.51907
ASD candidate genes (SFARI)	Splice	1.78102	0.991695	2.99012	0.040579	0.0813149
Schizophrenia candidate genes	Splice	1.50532	0.935101	2.32611	0.0703585	0.130666
Epilepsy candidate genes	Splice	1.21836	0.595321	2.24319	0.493964	0.688022
ASD candidate genes (TADA)	Genes del	1.07986	0.289614	2.83538	0.789707	0.90584
ASD midfetal co-expression	Genes del	1.13536	0.536367	2.13049	0.607697	0.764522
Brain-expressed genes	Genes del	0.78899	0.641921	0.972928	0.023781	0.0529977
Constrained genes (LF)	Genes del	0.724281	0.521664	0.985579	0.036992	0.0779831
Post-synaptic density genes	Genes del	1.07814	0.724258	1.55489	0.700796	0.817101
DD candidate genes (DDD)	Genes del	1.01672	0.500341	1.8541	0.876419	0.949454
CHD8 targets	Genes del	0.988492	0.686419	1.3871	1	1
FMRP targets	Genes del	1.10081	0.642273	1.77416	0.701869	0.817101
Developmental brain disorder	Genes del	2.01074	1.27509	3.04164	0.00239981	0.00701277
DD candidate genes (G2P)	Genes del	1.00662	0.719492	1.37888	0.936366	0.986981
ASD candidate genes (SFARI)	Genes del	2.04377	1.42792	2.85576	9.49088e-05	0.000389626
Schizophrenia candidate genes	Genes del	2.35753	1.80782	3.04226	1.01982e-09	7.23142e-09
Epilepsy candidate genes	Genes del	1.46563	0.963232	2.15264	0.0650131	0.126775
ASD candidate genes (TADA)	Genes dup	0.319934	0.00803256	1.81756	0.379631	0.548355
ASD midfetal co-expression	Genes dup	1.23981	0.558106	2.40455	0.452663	0.641958
Brain-expressed genes	Genes dup	0.765521	0.610773	0.963115	0.0211283	0.0499396
Constrained genes (LF)	Genes dup	0.727816	0.506548	1.02031	0.0667405	0.12697
Post-synaptic density genes	Genes dup	0.968234	0.609262	1.47268	1	1
DD candidate genes (DDD)	Genes dup	1.00531	0.453129	1.9464	0.865308	0.949454
CHD8 targets	Genes dup	0.538852	0.314658	0.86766	0.00826217	0.0214817
FMRP targets	Genes dup	1.10936	0.610909	1.86806	0.674447	0.809337
Developmental brain disorder	Genes dup	1.31479	0.706781	2.25441	0.346046	0.51907
DD candidate genes (G2P)	Genes dup	0.969312	0.664615	1.37591	0.930191	0.986981
ASD candidate genes (SFARI)	Genes dup	1.35734	0.844197	2.08453	0.169849	0.288005
Schizophrenia candidate genes	Genes dup	1.78548	1.29437	2.42038	0.000387056	0.00137229
Epilepsy candidate genes	Genes dup	1.33116	0.818748	2.06214	0.206261	0.335175
ASD candidate genes (TADA)	STRs	2.22606	0.707787	5.36231	0.0821797	0.142445
ASD midfetal co-expression	STRs	1.87146	0.879977	3.53371	0.0755439	0.133919
Brain-expressed genes	STRs	1.64223	1.21009	2.26207	0.00084327	0.00285979
Constrained genes (LF)	STRs	2.23272	1.67305	2.95216	8.15948e-08	4.546e-07
Post-synaptic density genes	STRs	0.967363	0.562081	1.56735	1	1
DD candidate genes (DDD)	STRs	1.35705	0.609884	2.63784	0.325406	0.507633
CHD8 targets	STRs	1.98465	1.39146	2.77347	0.00013289	0.00051827
FMRP targets	STRs	2.29607	1.40373	3.58299	0.000963882	0.00313262
Developmental brain disorder	STRs	3.08774	1.90528	4.78701	7.70863e-06	4.00849e-05
DD candidate genes (G2P)	STRs	1.96162	1.4028	2.69663	7.10757e-05	0.000309619
ASD candidate genes (SFARI)	STRs	2.325	1.50395	3.46999	0.000140425	0.000521579
Schizophrenia candidate genes	STRs	1.6002	1.08376	2.30033	0.0152993	0.0372921
Epilepsy candidate genes	STRs	1.82199	1.11518	2.83941	0.0125714	0.0316312

### Sheet: S2H
Region	Time	Odds ratio	95% C.I. lower	95% C.I. upper	p value	BH FDR
Cerebellum	Early fetal	1.00068	0.888203	1.12575	1	1
Cerebellum	Early mid-fetal	1.28598	1.14541	1.44217	1.85031e-05	0.000104234
Cerebellum	Late mid-fetal	1.47363	1.34937	1.60853	7.6682e-18	1.29593e-15
Cerebellum	Late fetal	1.07077	0.958117	1.19525	0.225492	0.356151
Cerebellum	Early infancy	1.07049	0.962592	1.18922	0.205208	0.327171
Cerebellum	Late infancy	1.36836	1.24807	1.49934	2.60279e-11	7.3312e-10
Cerebellum	Early childhood	1.31863	1.16243	1.49379	1.56722e-05	9.45928e-05
Cerebellum	Middle and late childhood	1.37804	1.2241	1.5496	1.053e-07	1.04681e-06
Cerebellum	Adolescence	1.32153	1.17125	1.48929	5.34007e-06	3.34249e-05
Cerebellum	Young adulthood	1.32325	1.1868	1.47399	4.39363e-07	3.71262e-06
Cerebellum	Middle adulthood	0.801477	0.720659	0.890258	2.71039e-05	0.000138805
Hippocampus	Early fetal	1.00301	0.915339	1.09829	0.945036	0.967946
Hippocampus	Early mid-fetal	1.36011	1.19651	1.54397	2.35463e-06	1.73014e-05
Hippocampus	Late mid-fetal	1.12463	0.985662	1.28098	0.0743681	0.151424
Hippocampus	Late fetal	1.10492	1.0061	1.21256	0.0351804	0.0803444
Hippocampus	Early infancy	0.966544	0.813686	1.14414	0.704202	0.820779
Hippocampus	Early childhood	0.982836	0.822469	1.17014	0.861021	0.915174
Hippocampus	Middle and late childhood	0.807491	0.687502	0.945272	0.00721718	0.0196726
Hippocampus	Adolescence	0.944866	0.77313	1.14911	0.592711	0.725856
Hippocampus	Young adulthood	1.24289	1.0151	1.51569	0.0321376	0.0764966
Hippocampus	Middle adulthood	0.614851	0.544234	0.693265	1.0269e-16	8.67732e-15
Amygdala	Early fetal	0.974402	0.880525	1.07723	0.63119	0.761937
Amygdala	Early mid-fetal	1.22413	1.08929	1.374	0.000607513	0.00223195
Amygdala	Late mid-fetal	1.34631	1.17122	1.54501	2.68471e-05	0.000138805
Amygdala	Late fetal	1.10136	0.996955	1.21563	0.0565839	0.122598
Amygdala	Early infancy	1.05829	0.884687	1.26147	0.530378	0.657795
Amygdala	Early childhood	0.757923	0.553493	1.02314	0.06825	0.144178
Amygdala	Middle and late childhood	0.74876	0.566242	0.979015	0.0332474	0.0773097
Amygdala	Adolescence	1.05085	0.852477	1.28898	0.639992	0.767082
Amygdala	Young adulthood	1.55404	1.30934	1.84042	4.34234e-07	3.71262e-06
Amygdala	Middle adulthood	0.672392	0.59852	0.754107	2.08514e-12	8.80974e-11
Striatum	Early fetal	1.08601	0.987912	1.19294	0.0826285	0.162375
Striatum	Early mid-fetal	1.27843	1.10938	1.47057	0.000637831	0.00229348
Striatum	Late mid-fetal	1.10708	0.986124	1.2413	0.0816331	0.162306
Striatum	Late fetal	1.08657	0.975917	1.20848	0.12599	0.226514
Striatum	Early infancy	0.971593	0.83972	1.12149	0.718826	0.832066
Striatum	Early childhood	0.888724	0.727103	1.08074	0.250016	0.380655
Striatum	Middle and late childhood	0.801195	0.722231	0.887766	1.70426e-05	9.93172e-05
Striatum	Adolescence	1.11946	0.990212	1.26374	0.0691198	0.144213
Striatum	Young adulthood	1.35111	1.19202	1.52944	2.48563e-06	1.7503e-05
Striatum	Middle adulthood	1.18187	1.05924	1.3173	0.00269238	0.00875024
Thalamus	Early fetal	1.0076	0.876925	1.15534	0.917297	0.956933
Thalamus	Early mid-fetal	1.10625	0.951917	1.28261	0.181945	0.298532
Thalamus	Late mid-fetal	0.924707	0.810463	1.05299	0.245119	0.376592
Thalamus	Late fetal	0.869485	0.785562	0.961366	0.006005	0.0166368
Thalamus	Early infancy	1.12167	0.986743	1.273	0.0771572	0.155233
Thalamus	Late infancy	0.903537	0.80231	1.01597	0.0921026	0.171048
Thalamus	Early childhood	0.959557	0.789766	1.16056	0.704218	0.820779
Thalamus	Middle and late childhood	0.938212	0.831691	1.05672	0.298893	0.439242
Thalamus	Adolescence	1.25629	1.11627	1.41216	0.000146054	0.00061708
Thalamus	Young adulthood	1.29685	1.13327	1.48166	0.000151596	0.00062487
Thalamus	Middle adulthood	1.01468	0.893459	1.15039	0.823734	0.886695
Medial frontal cortex	Early fetal	1.15474	1.04932	1.26979	0.00310538	0.0097187
Medial frontal cortex	Early mid-fetal	1.10797	0.915221	1.33604	0.288875	0.432035
Medial frontal cortex	Late mid-fetal	1.17936	1.0142	1.36837	0.0297563	0.0728815
Medial frontal cortex	Late fetal	1.15609	0.974739	1.36711	0.0892238	0.169425
Medial frontal cortex	Early infancy	0.980178	0.78908	1.21071	0.874034	0.923198
Medial frontal cortex	Late infancy	0.917869	0.776447	1.0814	0.310702	0.448792
Medial frontal cortex	Early childhood	0.861238	0.633548	1.15601	0.354794	0.495539
Medial frontal cortex	Middle and late childhood	0.903377	0.75532	1.0762	0.262358	0.395879
Medial frontal cortex	Adolescence	1.15943	0.838866	1.58437	0.334277	0.478753
Medial frontal cortex	Young adulthood	1.4514	1.06468	1.96237	0.0149252	0.0394117
Orbitofrontal cortex	Early fetal	0.96173	0.861863	1.07186	0.496224	0.629723
Orbitofrontal cortex	Early mid-fetal	1.12699	0.938896	1.34801	0.194835	0.316607
Orbitofrontal cortex	Late mid-fetal	1.05951	0.917004	1.22146	0.423837	0.568479
Orbitofrontal cortex	Late fetal	0.895944	0.745214	1.07263	0.232675	0.361104
Orbitofrontal cortex	Early infancy	0.975394	0.830592	1.14205	0.781754	0.857899
Orbitofrontal cortex	Late infancy	0.776136	0.646173	0.928029	0.00450497	0.0135643
Orbitofrontal cortex	Early childhood	0.899301	0.670589	1.19254	0.490406	0.629723
Orbitofrontal cortex	Middle and late childhood	0.710811	0.570255	0.87981	0.00134685	0.00455236
Orbitofrontal cortex	Adolescence	1.2744	0.981739	1.6433	0.0604183	0.129249
Orbitofrontal cortex	Young adulthood	1.61616	1.27843	2.03493	4.98359e-05	0.000240636
Orbitofrontal cortex	Middle adulthood	1.13215	0.98117	1.30368	0.0858526	0.166771
Dorsolateral frontal cortex	Early fetal	0.94714	0.848139	1.05637	0.339037	0.48149
Dorsolateral frontal cortex	Early mid-fetal	1.21303	1.04709	1.40238	0.00960815	0.0257742
Dorsolateral frontal cortex	Late mid-fetal	1.02187	0.893127	1.16693	0.761736	0.842454
Dorsolateral frontal cortex	Late fetal	1.21219	0.911843	1.59801	0.17061	0.291243
Dorsolateral frontal cortex	Early infancy	0.705002	0.580991	0.850928	0.000182819	0.00072332
Dorsolateral frontal cortex	Late infancy	0.81748	0.710955	0.937718	0.00354205	0.0108838
Dorsolateral frontal cortex	Early childhood	0.977854	0.581336	1.58958	1	1
Dorsolateral frontal cortex	Middle and late childhood	0.705	0.587217	0.842422	7.55031e-05	0.000354445
Dorsolateral frontal cortex	Adolescence	1.05629	0.820075	1.35053	0.662029	0.787908
Dorsolateral frontal cortex	Young adulthood	1.5463	1.30349	1.8303	4.88685e-07	3.93275e-06
Dorsolateral frontal cortex	Middle adulthood	0.712475	0.632824	0.800769	4.24611e-09	5.51995e-08
Ventrolateral frontal cortex	Early fetal	0.875319	0.780714	0.979987	0.0195559	0.0495306
Ventrolateral frontal cortex	Early mid-fetal	1.55921	1.3453	1.80422	4.0258e-09	5.51995e-08
Ventrolateral frontal cortex	Late mid-fetal	1.25606	1.08295	1.45389	0.00226957	0.00752072
Ventrolateral frontal cortex	Late fetal	1.11295	0.960713	1.28646	0.14477	0.249655
Ventrolateral frontal cortex	Early infancy	0.988465	0.827899	1.17588	0.930429	0.964678
Ventrolateral frontal cortex	Early childhood	0.878632	0.650954	1.17188	0.401217	0.545538
Ventrolateral frontal cortex	Middle and late childhood	0.812163	0.641781	1.02005	0.0722283	0.148861
Ventrolateral frontal cortex	Adolescence	1.04839	0.765926	1.41846	0.759729	0.842454
Ventrolateral frontal cortex	Young adulthood	1.95825	1.59961	2.3922	7.50259e-11	1.81134e-09
Ventrolateral frontal cortex	Middle adulthood	1.16604	1.02003	1.33066	0.0231451	0.0575223
Primary motor cortex	Early fetal	1.29937	1.1874	1.42106	1.23617e-08	1.49224e-07
Primary motor cortex	Early mid-fetal	1.43872	1.25507	1.6468	1.73437e-07	1.62839e-06
Primary motor cortex	Late mid-fetal	0.796822	0.677	0.934623	0.00472237	0.01376
Primary motor cortex	Late fetal	1.00783	0.886765	1.14345	0.898305	0.942941
Primary motor cortex	Early infancy	1.12449	0.966778	1.30489	0.123685	0.224761
Primary motor cortex	Early childhood	0.929001	0.792876	1.08528	0.374637	0.514746
Primary motor cortex	Middle and late childhood	0.645707	0.5581	0.74486	4.22499e-10	7.14023e-09
Primary motor cortex	Adolescence	1.19929	0.965385	1.48272	0.0961328	0.176592
Primary motor cortex	Young adulthood	1.62417	1.33608	1.969	1.03114e-06	7.92104e-06
Primary motor cortex	Middle adulthood	0.687774	0.61003	0.774026	1.40952e-10	2.9776e-09
Primary somatosensory cortex	Early fetal	1.19362	1.08918	1.30721	0.000136575	0.000591824
Primary somatosensory cortex	Early mid-fetal	1.32838	1.14401	1.53943	0.00018404	0.00072332
Primary somatosensory cortex	Late mid-fetal	0.848256	0.72528	0.989062	0.0333941	0.0773097
Primary somatosensory cortex	Late fetal	0.943236	0.810805	1.0944	0.458758	0.605704
Primary somatosensory cortex	Early infancy	0.826764	0.687153	0.990312	0.0368402	0.0825091
Primary somatosensory cortex	Late infancy	0.778445	0.677751	0.891947	0.000239877	0.000900873
Primary somatosensory cortex	Early childhood	1.23713	1.06523	1.43374	0.00457496	0.0135643
Primary somatosensory cortex	Middle and late childhood	0.689132	0.600994	0.788238	2.01873e-08	2.27443e-07
Primary somatosensory cortex	Adolescence	1.03998	0.792497	1.35298	0.789941	0.86129
Primary somatosensory cortex	Young adulthood	1.43357	1.14857	1.78182	0.0012392	0.00427397
Primary somatosensory cortex	Middle adulthood	0.684163	0.604402	0.77293	2.59145e-10	4.86617e-09
Inferior parietal cortex	Early fetal	1.00338	0.896477	1.12161	0.955039	0.972299
Inferior parietal cortex	Early mid-fetal	1.35543	1.16232	1.57739	9.59496e-05	0.000438256
Inferior parietal cortex	Late mid-fetal	0.921211	0.773373	1.09325	0.351489	0.495014
Inferior parietal cortex	Late fetal	0.972466	0.793439	1.186	0.804044	0.871047
Inferior parietal cortex	Early infancy	0.87224	0.724637	1.04535	0.144611	0.249655
Inferior parietal cortex	Late infancy	0.738683	0.627576	0.86635	0.000133802	0.000591824
Inferior parietal cortex	Early childhood	0.964096	0.778531	1.1873	0.755343	0.842454
Inferior parietal cortex	Middle and late childhood	0.930062	0.749692	1.14719	0.533242	0.657795
Inferior parietal cortex	Adolescence	1.1263	0.797698	1.56927	0.496101	0.629723
Inferior parietal cortex	Young adulthood	1.36899	1.04351	1.78398	0.0196364	0.0495306
Inferior parietal cortex	Middle adulthood	1.04744	0.919833	1.19068	0.472015	0.613619
Primary auditory cortex	Early fetal	1.00031	0.893462	1.1185	1	1
Primary auditory cortex	Early mid-fetal	0.905954	0.750765	1.08845	0.298625	0.439242
Primary auditory cortex	Late mid-fetal	0.934957	0.821462	1.06216	0.309177	0.448792
Primary auditory cortex	Late fetal	0.935175	0.727608	1.19248	0.63063	0.761937
Primary auditory cortex	Early infancy	0.899544	0.77047	1.04723	0.177343	0.293833
Primary auditory cortex	Early childhood	0.831271	0.66672	1.02973	0.0891337	0.169425
Primary auditory cortex	Middle and late childhood	1.03618	0.810467	1.31545	0.762695	0.842454
Primary auditory cortex	Adolescence	1.11016	0.819791	1.48794	0.499307	0.629723
Primary auditory cortex	Young adulthood	1.87569	1.51996	2.30889	3.75127e-09	5.51995e-08
Primary auditory cortex	Middle adulthood	0.762238	0.669027	0.866602	2.19132e-05	0.000119462
Superior temporal cortex	Early fetal	1.15816	1.0424	1.28552	0.00568877	0.0160234
Superior temporal cortex	Early mid-fetal	1.29783	1.08949	1.54165	0.00295669	0.00942793
Superior temporal cortex	Late mid-fetal	1.06082	0.913764	1.22863	0.430523	0.572901
Superior temporal cortex	Late fetal	0.810303	0.661206	0.987539	0.0371047	0.0825091
Superior temporal cortex	Early infancy	0.652721	0.471208	0.889342	0.00549551	0.0157414
Superior temporal cortex	Late infancy	0.825316	0.689033	0.984377	0.0303746	0.0733331
Superior temporal cortex	Early childhood	0.970303	0.755228	1.23707	0.855795	0.915174
Superior temporal cortex	Middle and late childhood	0.653874	0.538782	0.789174	4.16274e-06	2.81401e-05
Superior temporal cortex	Adolescence	1.07355	0.756362	1.50218	0.670118	0.791958
Superior temporal cortex	Young adulthood	1.5629	1.28722	1.89222	5.19217e-06	3.34249e-05
Superior temporal cortex	Middle adulthood	1.1502	0.99581	1.32578	0.0548771	0.120445
Inferior temporal cortex	Early fetal	0.90604	0.80752	1.01513	0.0908462	0.170589
Inferior temporal cortex	Early mid-fetal	1.07725	0.908861	1.27286	0.369634	0.512034
Inferior temporal cortex	Late mid-fetal	1.28235	1.12353	1.46137	0.000209102	0.000803142
Inferior temporal cortex	Late fetal	1.1114	0.943376	1.30566	0.19772	0.318236
Inferior temporal cortex	Early infancy	0.646264	0.485197	0.849906	0.00114499	0.00403133
Inferior temporal cortex	Late infancy	0.703026	0.58692	0.838238	4.73781e-05	0.000235497
Inferior temporal cortex	Early childhood	1.03405	0.838511	1.26877	0.755652	0.842454
Inferior temporal cortex	Middle and late childhood	0.616013	0.536094	0.705941	2.69175e-13	1.51635e-11
Inferior temporal cortex	Adolescence	1.21946	0.90355	1.63063	0.17256	0.291627
Inferior temporal cortex	Young adulthood	0.971542	0.697033	1.33564	0.936945	0.96551
Inferior temporal cortex	Middle adulthood	0.933846	0.76855	1.12944	0.509112	0.637333
Primary visual cortex	Early fetal	1.13498	1.02262	1.25846	0.0160992	0.0418579
Primary visual cortex	Early mid-fetal	1.44497	1.26771	1.6448	3.71364e-08	3.92254e-07
Primary visual cortex	Late mid-fetal	1.05299	0.91641	1.20748	0.462924	0.606466
Primary visual cortex	Late fetal	0.87654	0.704243	1.08427	0.232901	0.361104
Primary visual cortex	Early infancy	1.02958	0.867966	1.21732	0.733837	0.842454
Primary visual cortex	Late infancy	0.885309	0.753209	1.03726	0.129613	0.230575
Primary visual cortex	Early childhood	0.964477	0.781495	1.18395	0.758882	0.842454
Primary visual cortex	Middle and late childhood	1.16199	0.930308	1.44383	0.175926	0.293833
Primary visual cortex	Adolescence	1.22715	0.918951	1.62475	0.142786	0.249655
Primary visual cortex	Young adulthood	1.736	1.47763	2.03616	1.98962e-11	6.72491e-10
Primary visual cortex	Middle adulthood	1.06208	0.919426	1.22419	0.403504	0.545538
