## Supplementary material for "Genetic modifiers and ascertainment drive variable expressivity of complex disorders": Table S3

### Sheet: Table of Contents
Table	Associated Figures	Data
S3A	4A-B, S3A-B	Contributions of secondary variants towards proband phenotypes from regression models
S3B	4C	Gene ontology of secondary variant genes by proband phenotype
S3C	4D	Change in burden of secondary variants in disease-associated genes by proband phenotype
S3D	S3C	Comparisons of secondary variant burden by proband phenotype
S3E	S3D	Correlations of secondary variants with quantitative phenotypes

### Sheet: S3A
Phenotype	Variable	Model	Test	Sample size	Estimate	Error	95% C.I. lower	95% C.I. upper	p value	R2
Behavioral features	Intercept	Phenotype ~ Sex + Rare coding variants + SCZ PRS	Logistic regression	63	-0.113423	0.468786	-1.03223	0.805381	0.808818	0.0608768
Behavioral features	Rare coding variants	Phenotype ~ Sex + Rare coding variants + SCZ PRS	Logistic regression	63	0.256887	0.27793	-0.287846	0.801619	0.355337	0.0608768
Behavioral features	SCZ PRS	Phenotype ~ Sex + Rare coding variants + SCZ PRS	Logistic regression	63	-0.563	0.282746	-1.11717	-0.00882847	0.0464602	0.0608768
Behavioral features	Sex	Phenotype ~ Sex + Rare coding variants + SCZ PRS	Logistic regression	63	0.212078	0.581242	-0.927135	1.35129	0.715208	0.0608768
Psychiatric features	Intercept	Phenotype ~ Sex + Rare coding variants + SCZ PRS	Logistic regression	47	-0.800983	0.518899	-1.81801	0.21604	0.12268	0.0402536
Psychiatric features	Rare coding variants	Phenotype ~ Sex + Rare coding variants + SCZ PRS	Logistic regression	47	-0.229256	0.320737	-0.857888	0.399376	0.474745	0.0402536
Psychiatric features	SCZ PRS	Phenotype ~ Sex + Rare coding variants + SCZ PRS	Logistic regression	47	-0.202868	0.309333	-0.809148	0.403413	0.511937	0.0402536
Psychiatric features	Sex	Phenotype ~ Sex + Rare coding variants + SCZ PRS	Logistic regression	47	0.933362	0.660155	-0.360518	2.22724	0.157405	0.0402536
Nervous System Abnormalities	Intercept	Phenotype ~ Sex + Rare coding variants + SCZ PRS	Logistic regression	70	0.254805	0.437719	-0.603108	1.11272	0.560485	0.0588804
Nervous System Abnormalities	Rare coding variants	Phenotype ~ Sex + Rare coding variants + SCZ PRS	Logistic regression	70	0.640007	0.297746	0.0564363	1.22358	0.0315941	0.0588804
Nervous System Abnormalities	SCZ PRS	Phenotype ~ Sex + Rare coding variants + SCZ PRS	Logistic regression	70	0.0165632	0.251244	-0.475866	0.508993	0.947438	0.0588804
Nervous System Abnormalities	Sex	Phenotype ~ Sex + Rare coding variants + SCZ PRS	Logistic regression	70	0.0145423	0.535484	-1.03499	1.06407	0.978334	0.0588804
Congenital Anomalies	Intercept	Phenotype ~ Sex + Rare coding variants + SCZ PRS	Logistic regression	68	0.355375	0.432736	-0.492773	1.20352	0.411516	0.0202943
Congenital Anomalies	Rare coding variants	Phenotype ~ Sex + Rare coding variants + SCZ PRS	Logistic regression	68	0.359331	0.271494	-0.172788	0.89145	0.185659	0.0202943
Congenital Anomalies	SCZ PRS	Phenotype ~ Sex + Rare coding variants + SCZ PRS	Logistic regression	68	-0.015147	0.250776	-0.50666	0.476366	0.951837	0.0202943
Congenital Anomalies	Sex	Phenotype ~ Sex + Rare coding variants + SCZ PRS	Logistic regression	68	-0.0723965	0.534132	-1.11928	0.974482	0.892184	0.0202943
Growth/Skeletal Defects	Intercept	Phenotype ~ Sex + Rare coding variants + SCZ PRS	Logistic regression	71	-0.04058	0.432816	-0.888883	0.807723	0.925301	0.113683
Growth/Skeletal Defects	Rare coding variants	Phenotype ~ Sex + Rare coding variants + SCZ PRS	Logistic regression	71	0.940896	0.326342	0.301277	1.58052	0.00393709	0.113683
Growth/Skeletal Defects	SCZ PRS	Phenotype ~ Sex + Rare coding variants + SCZ PRS	Logistic regression	71	-0.143908	0.264365	-0.662053	0.374238	0.586199	0.113683
Growth/Skeletal Defects	Sex	Phenotype ~ Sex + Rare coding variants + SCZ PRS	Logistic regression	71	-0.359898	0.550139	-1.43815	0.718355	0.512987	0.113683
De Vries Score	Intercept	Phenotype ~ Sex + Rare coding variants + SCZ PRS	Linear regression	76	0.00246536	0.186879	-0.370071	0.375001	0.989511	0.151265
De Vries Score	Rare coding variants	Phenotype ~ Sex + Rare coding variants + SCZ PRS	Linear regression	76	0.377331	0.110706	0.156643	0.59802	0.00107344	0.151265
De Vries Score	SCZ PRS	Phenotype ~ Sex + Rare coding variants + SCZ PRS	Linear regression	76	-0.130499	0.109237	-0.34826	0.0872615	0.236148	0.151265
De Vries Score	Sex	Phenotype ~ Sex + Rare coding variants + SCZ PRS	Linear regression	76	-0.00374735	0.231972	-0.466175	0.458681	0.987156	0.151265
BMI Z Score	Intercept	Phenotype ~ Sex + Rare coding variants + SCZ PRS	Linear regression	48	0.216198	0.262399	-0.312633	0.745029	0.414424	0.0279554
BMI Z Score	Rare coding variants	Phenotype ~ Sex + Rare coding variants + SCZ PRS	Linear regression	48	-0.00255245	0.155222	-0.315382	0.310278	0.986955	0.0279554
BMI Z Score	SCZ PRS	Phenotype ~ Sex + Rare coding variants + SCZ PRS	Linear regression	48	-0.0450757	0.150585	-0.34856	0.258408	0.766092	0.0279554
BMI Z Score	Sex	Phenotype ~ Sex + Rare coding variants + SCZ PRS	Linear regression	48	-0.324297	0.325958	-0.981223	0.332629	0.325223	0.0279554
Head Circumference Z Score	Intercept	Phenotype ~ Sex + Rare coding variants + SCZ PRS	Linear regression	43	0.236782	0.269195	-0.307717	0.781281	0.384468	0.0476647
Head Circumference Z Score	Rare coding variants	Phenotype ~ Sex + Rare coding variants + SCZ PRS	Linear regression	43	0.0208475	0.163686	-0.310239	0.351934	0.899308	0.0476647
Head Circumference Z Score	SCZ PRS	Phenotype ~ Sex + Rare coding variants + SCZ PRS	Linear regression	43	-0.107383	0.162126	-0.435314	0.220547	0.511646	0.0476647
Head Circumference Z Score	Sex	Phenotype ~ Sex + Rare coding variants + SCZ PRS	Linear regression	43	-0.36363	0.338607	-1.04853	0.321268	0.289468	0.0476647
HRS-MAT	Intercept	Phenotype ~ Sex + Rare coding variants + SCZ PRS	Linear regression	9	0.280191	0.545945	-1.12321	1.68359	0.629661	0.536869
HRS-MAT	Rare coding variants	Phenotype ~ Sex + Rare coding variants + SCZ PRS	Linear regression	9	0.298837	0.31442	-0.509406	1.10708	0.385536	0.536869
HRS-MAT	SCZ PRS	Phenotype ~ Sex + Rare coding variants + SCZ PRS	Linear regression	9	0.535603	0.346518	-0.355151	1.42636	0.182848	0.536869
HRS-MAT	Sex	Phenotype ~ Sex + Rare coding variants + SCZ PRS	Linear regression	9	-0.420286	0.696687	-2.21118	1.37061	0.572651	0.536869
SRS Raw Score	Intercept	Phenotype ~ Sex + Rare coding variants + SCZ PRS	Linear regression	23	-0.121309	0.412509	-0.9847	0.742082	0.771888	0.0101851
SRS Raw Score	Rare coding variants	Phenotype ~ Sex + Rare coding variants + SCZ PRS	Linear regression	23	-0.0645173	0.231785	-0.549649	0.420614	0.783751	0.0101851
SRS Raw Score	SCZ PRS	Phenotype ~ Sex + Rare coding variants + SCZ PRS	Linear regression	23	0.0491445	0.231217	-0.434798	0.533087	0.833944	0.0101851
SRS Raw Score	Sex	Phenotype ~ Sex + Rare coding variants + SCZ PRS	Linear regression	23	0.174382	0.498655	-0.869316	1.21808	0.730407	0.0101851
Behavioral features	Intercept	Phenotype ~ Sex + SCZ PRS + All coding SNVs. + Genes del. + Genes dup. + STRs	Logistic regression	63	-0.138217	0.477334	-1.07377	0.79734	0.772152	0.0788783
Behavioral features	All coding SNVs	Phenotype ~ Sex + SCZ PRS + All coding SNVs. + Genes del. + Genes dup. + STRs	Logistic regression	63	-0.091798	0.281342	-0.643218	0.459622	0.744208	0.0788783
Behavioral features	Genes del.	Phenotype ~ Sex + SCZ PRS + All coding SNVs. + Genes del. + Genes dup. + STRs	Logistic regression	63	0.230066	0.283034	-0.324671	0.784803	0.416301	0.0788783
Behavioral features	Genes dup.	Phenotype ~ Sex + SCZ PRS + All coding SNVs. + Genes del. + Genes dup. + STRs	Logistic regression	63	0.215571	0.28351	-0.340099	0.771241	0.447038	0.0788783
Behavioral features	STRs	Phenotype ~ Sex + SCZ PRS + All coding SNVs. + Genes del. + Genes dup. + STRs	Logistic regression	63	0.321067	0.282766	-0.233144	0.875278	0.256186	0.0788783
Behavioral features	SCZ PRS	Phenotype ~ Sex + SCZ PRS + All coding SNVs. + Genes del. + Genes dup. + STRs	Logistic regression	63	-0.556066	0.28607	-1.11675	0.00462009	0.0519179	0.0788783
Behavioral features	Sex	Phenotype ~ Sex + SCZ PRS + All coding SNVs. + Genes del. + Genes dup. + STRs	Logistic regression	63	0.248702	0.590697	-0.909042	1.40645	0.673732	0.0788783
Psychiatric features	Intercept	Phenotype ~ Sex + SCZ PRS + All coding SNVs. + Genes del. + Genes dup. + STRs	Logistic regression	47	-0.890915	0.533106	-1.93578	0.153954	0.0946868	0.0605748
Psychiatric features	All coding SNVs	Phenotype ~ Sex + SCZ PRS + All coding SNVs. + Genes del. + Genes dup. + STRs	Logistic regression	47	-0.138453	0.322404	-0.770353	0.493448	0.667604	0.0605748
Psychiatric features	Genes del.	Phenotype ~ Sex + SCZ PRS + All coding SNVs. + Genes del. + Genes dup. + STRs	Logistic regression	47	-0.036131	0.309966	-0.643654	0.571392	0.907205	0.0605748
Psychiatric features	Genes dup.	Phenotype ~ Sex + SCZ PRS + All coding SNVs. + Genes del. + Genes dup. + STRs	Logistic regression	47	-0.398682	0.347654	-1.08007	0.282708	0.251474	0.0605748
Psychiatric features	STRs	Phenotype ~ Sex + SCZ PRS + All coding SNVs. + Genes del. + Genes dup. + STRs	Logistic regression	47	0.161712	0.31968	-0.464848	0.788273	0.612957	0.0605748
Psychiatric features	SCZ PRS	Phenotype ~ Sex + SCZ PRS + All coding SNVs. + Genes del. + Genes dup. + STRs	Logistic regression	47	-0.2343	0.312093	-0.845991	0.377391	0.452811	0.0605748
Psychiatric features	Sex	Phenotype ~ Sex + SCZ PRS + All coding SNVs. + Genes del. + Genes dup. + STRs	Logistic regression	47	1.06199	0.678929	-0.268683	2.39267	0.117766	0.0605748
Nervous System Abnormalities	Intercept	Phenotype ~ Sex + SCZ PRS + All coding SNVs. + Genes del. + Genes dup. + STRs	Logistic regression	70	0.256432	0.448793	-0.623185	1.13605	0.56774	0.0957611
Nervous System Abnormalities	All coding SNVs	Phenotype ~ Sex + SCZ PRS + All coding SNVs. + Genes del. + Genes dup. + STRs	Logistic regression	70	0.332207	0.283829	-0.224088	0.888503	0.241821	0.0957611
Nervous System Abnormalities	Genes del.	Phenotype ~ Sex + SCZ PRS + All coding SNVs. + Genes del. + Genes dup. + STRs	Logistic regression	70	0.254344	0.270262	-0.275361	0.784049	0.346653	0.0957611
Nervous System Abnormalities	Genes dup.	Phenotype ~ Sex + SCZ PRS + All coding SNVs. + Genes del. + Genes dup. + STRs	Logistic regression	70	0.278739	0.273627	-0.25756	0.815039	0.308354	0.0957611
Nervous System Abnormalities	STRs	Phenotype ~ Sex + SCZ PRS + All coding SNVs. + Genes del. + Genes dup. + STRs	Logistic regression	70	0.59639	0.284501	0.0387787	1.154	0.0360584	0.0957611
Nervous System Abnormalities	SCZ PRS	Phenotype ~ Sex + SCZ PRS + All coding SNVs. + Genes del. + Genes dup. + STRs	Logistic regression	70	0.00252604	0.262717	-0.512389	0.517441	0.992328	0.0957611
Nervous System Abnormalities	Sex	Phenotype ~ Sex + SCZ PRS + All coding SNVs. + Genes del. + Genes dup. + STRs	Logistic regression	70	0.00236099	0.553561	-1.0826	1.08732	0.996597	0.0957611
Congenital Anomalies	Intercept	Phenotype ~ Sex + SCZ PRS + All coding SNVs. + Genes del. + Genes dup. + STRs	Logistic regression	68	0.418187	0.45159	-0.466912	1.30329	0.354428	0.0507822
Congenital Anomalies	All coding SNVs	Phenotype ~ Sex + SCZ PRS + All coding SNVs. + Genes del. + Genes dup. + STRs	Logistic regression	68	0.0267197	0.270966	-0.504365	0.557804	0.921449	0.0507822
Congenital Anomalies	Genes del.	Phenotype ~ Sex + SCZ PRS + All coding SNVs. + Genes del. + Genes dup. + STRs	Logistic regression	68	1.03463	0.840369	-0.612468	2.68172	0.218265	0.0507822
Congenital Anomalies	Genes dup.	Phenotype ~ Sex + SCZ PRS + All coding SNVs. + Genes del. + Genes dup. + STRs	Logistic regression	68	0.196442	0.276894	-0.346261	0.739145	0.478047	0.0507822
Congenital Anomalies	STRs	Phenotype ~ Sex + SCZ PRS + All coding SNVs. + Genes del. + Genes dup. + STRs	Logistic regression	68	-0.0555898	0.259631	-0.564458	0.453278	0.830461	0.0507822
Congenital Anomalies	SCZ PRS	Phenotype ~ Sex + SCZ PRS + All coding SNVs. + Genes del. + Genes dup. + STRs	Logistic regression	68	0.0244397	0.254288	-0.473956	0.522836	0.923433	0.0507822
Congenital Anomalies	Sex	Phenotype ~ Sex + SCZ PRS + All coding SNVs. + Genes del. + Genes dup. + STRs	Logistic regression	68	0.018248	0.545791	-1.05148	1.08798	0.973329	0.0507822
Growth/Skeletal Defects	Intercept	Phenotype ~ Sex + SCZ PRS + All coding SNVs. + Genes del. + Genes dup. + STRs	Logistic regression	71	0.00237465	0.441771	-0.86348	0.868229	0.995711	0.141782
Growth/Skeletal Defects	All coding SNVs	Phenotype ~ Sex + SCZ PRS + All coding SNVs. + Genes del. + Genes dup. + STRs	Logistic regression	71	0.961966	0.333048	0.309204	1.61473	0.00387243	0.141782
Growth/Skeletal Defects	Genes del.	Phenotype ~ Sex + SCZ PRS + All coding SNVs. + Genes del. + Genes dup. + STRs	Logistic regression	71	0.502357	0.313976	-0.113025	1.11774	0.109602	0.141782
Growth/Skeletal Defects	Genes dup.	Phenotype ~ Sex + SCZ PRS + All coding SNVs. + Genes del. + Genes dup. + STRs	Logistic regression	71	0.351483	0.266769	-0.171375	0.87434	0.187653	0.141782
Growth/Skeletal Defects	STRs	Phenotype ~ Sex + SCZ PRS + All coding SNVs. + Genes del. + Genes dup. + STRs	Logistic regression	71	-0.11341	0.273811	-0.65007	0.423249	0.678733	0.141782
Growth/Skeletal Defects	SCZ PRS	Phenotype ~ Sex + SCZ PRS + All coding SNVs. + Genes del. + Genes dup. + STRs	Logistic regression	71	-0.19213	0.271854	-0.724955	0.340695	0.479729	0.141782
Growth/Skeletal Defects	Sex	Phenotype ~ Sex + SCZ PRS + All coding SNVs. + Genes del. + Genes dup. + STRs	Logistic regression	71	-0.435706	0.567293	-1.54758	0.676168	0.442461	0.141782
De Vries Score	Intercept	Phenotype ~ Sex + SCZ PRS + All coding SNVs. + Genes del. + Genes dup. + STRs	Linear regression	76	-0.00508724	0.18921	-0.382551	0.372376	0.978628	0.169324
De Vries Score	All coding SNVs	Phenotype ~ Sex + SCZ PRS + All coding SNVs. + Genes del. + Genes dup. + STRs	Linear regression	76	0.138387	0.114712	-0.0904564	0.367231	0.231787	0.169324
De Vries Score	Genes del.	Phenotype ~ Sex + SCZ PRS + All coding SNVs. + Genes del. + Genes dup. + STRs	Linear regression	76	0.287596	0.11229	0.0635837	0.511609	0.0126212	0.169324
De Vries Score	Genes dup.	Phenotype ~ Sex + SCZ PRS + All coding SNVs. + Genes del. + Genes dup. + STRs	Linear regression	76	0.245707	0.110612	0.0250421	0.466371	0.0296116	0.169324
De Vries Score	STRs	Phenotype ~ Sex + SCZ PRS + All coding SNVs. + Genes del. + Genes dup. + STRs	Linear regression	76	0.0945352	0.113596	-0.132083	0.321154	0.408165	0.169324
De Vries Score	SCZ PRS	Phenotype ~ Sex + SCZ PRS + All coding SNVs. + Genes del. + Genes dup. + STRs	Linear regression	76	-0.114204	0.111568	-0.336777	0.108369	0.309589	0.169324
De Vries Score	Sex	Phenotype ~ Sex + SCZ PRS + All coding SNVs. + Genes del. + Genes dup. + STRs	Linear regression	76	0.0077326	0.235085	-0.461249	0.476714	0.973855	0.169324
BMI Z Score	Intercept	Phenotype ~ Sex + SCZ PRS + All coding SNVs. + Genes del. + Genes dup. + STRs	Linear regression	48	0.222074	0.264889	-0.312881	0.757028	0.406687	0.0800388
BMI Z Score	All coding SNVs	Phenotype ~ Sex + SCZ PRS + All coding SNVs. + Genes del. + Genes dup. + STRs	Linear regression	48	0.12032	0.16291	-0.208683	0.449322	0.464377	0.0800388
BMI Z Score	Genes del.	Phenotype ~ Sex + SCZ PRS + All coding SNVs. + Genes del. + Genes dup. + STRs	Linear regression	48	-0.00264927	0.156392	-0.31849	0.313191	0.986567	0.0800388
BMI Z Score	Genes dup.	Phenotype ~ Sex + SCZ PRS + All coding SNVs. + Genes del. + Genes dup. + STRs	Linear regression	48	0.0181462	0.157134	-0.299192	0.335485	0.908626	0.0800388
BMI Z Score	STRs	Phenotype ~ Sex + SCZ PRS + All coding SNVs. + Genes del. + Genes dup. + STRs	Linear regression	48	-0.224096	0.15433	-0.535772	0.0875796	0.154096	0.0800388
BMI Z Score	SCZ PRS	Phenotype ~ Sex + SCZ PRS + All coding SNVs. + Genes del. + Genes dup. + STRs	Linear regression	48	-0.0574636	0.160863	-0.382333	0.267405	0.722758	0.0800388
BMI Z Score	Sex	Phenotype ~ Sex + SCZ PRS + All coding SNVs. + Genes del. + Genes dup. + STRs	Linear regression	48	-0.33311	0.329303	-0.998151	0.33193	0.31768	0.0800388
Head Circumference Z Score	Intercept	Phenotype ~ Sex + SCZ PRS + All coding SNVs. + Genes del. + Genes dup. + STRs	Linear regression	43	0.215026	0.265151	-0.322725	0.752778	0.42272	0.148544
Head Circumference Z Score	All coding SNVs	Phenotype ~ Sex + SCZ PRS + All coding SNVs. + Genes del. + Genes dup. + STRs	Linear regression	43	-0.182479	0.168906	-0.525037	0.16008	0.28717	0.148544
Head Circumference Z Score	Genes del.	Phenotype ~ Sex + SCZ PRS + All coding SNVs. + Genes del. + Genes dup. + STRs	Linear regression	43	0.132984	0.157245	-0.185925	0.451893	0.403302	0.148544
Head Circumference Z Score	Genes dup.	Phenotype ~ Sex + SCZ PRS + All coding SNVs. + Genes del. + Genes dup. + STRs	Linear regression	43	-0.0522465	0.15661	-0.369867	0.265374	0.740611	0.148544
Head Circumference Z Score	STRs	Phenotype ~ Sex + SCZ PRS + All coding SNVs. + Genes del. + Genes dup. + STRs	Linear regression	43	0.297604	0.162512	-0.0319849	0.627194	0.0753451	0.148544
Head Circumference Z Score	SCZ PRS	Phenotype ~ Sex + SCZ PRS + All coding SNVs. + Genes del. + Genes dup. + STRs	Linear regression	43	-0.10233	0.163419	-0.433759	0.229099	0.535146	0.148544
Head Circumference Z Score	Sex	Phenotype ~ Sex + SCZ PRS + All coding SNVs. + Genes del. + Genes dup. + STRs	Linear regression	43	-0.330219	0.333655	-1.0069	0.346466	0.328926	0.148544
HRS-MAT	Intercept	Phenotype ~ Sex + SCZ PRS + All coding SNVs. + Genes del. + Genes dup. + STRs	Linear regression	9	0.0330657	1.10138	-4.70578	4.77191	0.978776	0.676856
HRS-MAT	All coding SNVs	Phenotype ~ Sex + SCZ PRS + All coding SNVs. + Genes del. + Genes dup. + STRs	Linear regression	9	-0.635876	2.79076	-12.6436	11.3718	0.840937	0.676856
HRS-MAT	Genes del.	Phenotype ~ Sex + SCZ PRS + All coding SNVs. + Genes del. + Genes dup. + STRs	Linear regression	9	0.347861	0.546271	-2.00255	2.69827	0.589423	0.676856
HRS-MAT	Genes dup.	Phenotype ~ Sex + SCZ PRS + All coding SNVs. + Genes del. + Genes dup. + STRs	Linear regression	9	-0.484292	1.23418	-5.79452	4.82594	0.732632	0.676856
HRS-MAT	STRs	Phenotype ~ Sex + SCZ PRS + All coding SNVs. + Genes del. + Genes dup. + STRs	Linear regression	9	0.982484	2.71336	-10.6921	12.6571	0.751964	0.676856
HRS-MAT	SCZ PRS	Phenotype ~ Sex + SCZ PRS + All coding SNVs. + Genes del. + Genes dup. + STRs	Linear regression	9	0.342305	0.613337	-2.29667	2.98128	0.632913	0.676856
HRS-MAT	Sex	Phenotype ~ Sex + SCZ PRS + All coding SNVs. + Genes del. + Genes dup. + STRs	Linear regression	9	-0.0495985	1.55119	-6.72382	6.62462	0.977396	0.676856
SRS Raw Score	Intercept	Phenotype ~ Sex + SCZ PRS + All coding SNVs. + Genes del. + Genes dup. + STRs	Linear regression	23	0.0301202	0.419729	-0.859665	0.919905	0.943681	0.218022
SRS Raw Score	All coding SNVs	Phenotype ~ Sex + SCZ PRS + All coding SNVs. + Genes del. + Genes dup. + STRs	Linear regression	23	-0.0269864	0.264804	-0.588347	0.534374	0.920094	0.218022
SRS Raw Score	Genes del.	Phenotype ~ Sex + SCZ PRS + All coding SNVs. + Genes del. + Genes dup. + STRs	Linear regression	23	0.126705	0.246467	-0.395782	0.649192	0.614219	0.218022
SRS Raw Score	Genes dup.	Phenotype ~ Sex + SCZ PRS + All coding SNVs. + Genes del. + Genes dup. + STRs	Linear regression	23	-0.430301	0.239419	-0.937845	0.077244	0.0911909	0.218022
SRS Raw Score	STRs	Phenotype ~ Sex + SCZ PRS + All coding SNVs. + Genes del. + Genes dup. + STRs	Linear regression	23	-0.107343	0.256934	-0.652019	0.437334	0.681659	0.218022
SRS Raw Score	SCZ PRS	Phenotype ~ Sex + SCZ PRS + All coding SNVs. + Genes del. + Genes dup. + STRs	Linear regression	23	-0.0938766	0.240618	-0.603963	0.41621	0.701572	0.218022
SRS Raw Score	Sex	Phenotype ~ Sex + SCZ PRS + All coding SNVs. + Genes del. + Genes dup. + STRs	Linear regression	23	-0.0432977	0.517147	-1.1396	1.05301	0.934314	0.218022
Behavioral features	Intercept	Phenotype ~ Sex + SCZ PRS + All coding SNVs. (LF) + Genes del. (LF) + Genes dup. (LF) + STRs (LF)	Logistic regression	63	-0.182941	0.467337	-1.0989	0.733022	0.695461	0.0547856
Behavioral features	All coding SNVs (LF)	Phenotype ~ Sex + SCZ PRS + All coding SNVs. (LF) + Genes del. (LF) + Genes dup. (LF) + STRs (LF)	Logistic regression	63	-0.0553996	0.275796	-0.595951	0.485151	0.840799	0.0547856
Behavioral features	Genes del. (LF)	Phenotype ~ Sex + SCZ PRS + All coding SNVs. (LF) + Genes del. (LF) + Genes dup. (LF) + STRs (LF)	Logistic regression	63	0.0534312	0.266709	-0.469309	0.576171	0.841218	0.0547856
Behavioral features	Genes dup. (LF)	Phenotype ~ Sex + SCZ PRS + All coding SNVs. (LF) + Genes del. (LF) + Genes dup. (LF) + STRs (LF)	Logistic regression	63	0.0738398	0.271916	-0.459106	0.606785	0.785965	0.0547856
Behavioral features	STRs (LF)	Phenotype ~ Sex + SCZ PRS + All coding SNVs. (LF) + Genes del. (LF) + Genes dup. (LF) + STRs (LF)	Logistic regression	63	0.124306	0.270929	-0.406706	0.655318	0.646368	0.0547856
Behavioral features	SCZ PRS	Phenotype ~ Sex + SCZ PRS + All coding SNVs. (LF) + Genes del. (LF) + Genes dup. (LF) + STRs (LF)	Logistic regression	63	-0.548857	0.287445	-1.11224	0.0145239	0.0562058	0.0547856
Behavioral features	Sex	Phenotype ~ Sex + SCZ PRS + All coding SNVs. (LF) + Genes del. (LF) + Genes dup. (LF) + STRs (LF)	Logistic regression	63	0.32193	0.579686	-0.814235	1.45809	0.578654	0.0547856
Psychiatric features	Intercept	Phenotype ~ Sex + SCZ PRS + All coding SNVs. (LF) + Genes del. (LF) + Genes dup. (LF) + STRs (LF)	Logistic regression	47	-0.767755	0.528531	-1.80366	0.268145	0.146329	0.07137
Psychiatric features	All coding SNVs (LF)	Phenotype ~ Sex + SCZ PRS + All coding SNVs. (LF) + Genes del. (LF) + Genes dup. (LF) + STRs (LF)	Logistic regression	47	-0.0621124	0.312629	-0.674853	0.550628	0.842515	0.07137
Psychiatric features	Genes del. (LF)	Phenotype ~ Sex + SCZ PRS + All coding SNVs. (LF) + Genes del. (LF) + Genes dup. (LF) + STRs (LF)	Logistic regression	47	0.0999875	0.315163	-0.517721	0.717696	0.751049	0.07137
Psychiatric features	Genes dup. (LF)	Phenotype ~ Sex + SCZ PRS + All coding SNVs. (LF) + Genes del. (LF) + Genes dup. (LF) + STRs (LF)	Logistic regression	47	-0.399516	0.32866	-1.04368	0.244646	0.224142	0.07137
Psychiatric features	STRs (LF)	Phenotype ~ Sex + SCZ PRS + All coding SNVs. (LF) + Genes del. (LF) + Genes dup. (LF) + STRs (LF)	Logistic regression	47	0.374601	0.332557	-0.277198	1.0264	0.259984	0.07137
Psychiatric features	SCZ PRS	Phenotype ~ Sex + SCZ PRS + All coding SNVs. (LF) + Genes del. (LF) + Genes dup. (LF) + STRs (LF)	Logistic regression	47	-0.219557	0.317888	-0.842605	0.403491	0.48977	0.07137
Psychiatric features	Sex	Phenotype ~ Sex + SCZ PRS + All coding SNVs. (LF) + Genes del. (LF) + Genes dup. (LF) + STRs (LF)	Logistic regression	47	0.852883	0.661705	-0.444036	2.1498	0.197427	0.07137
Nervous System Abnormalities	Intercept	Phenotype ~ Sex + SCZ PRS + All coding SNVs. (LF) + Genes del. (LF) + Genes dup. (LF) + STRs (LF)	Logistic regression	70	0.286091	0.471057	-0.637163	1.20935	0.543626	0.133188
Nervous System Abnormalities	All coding SNVs (LF)	Phenotype ~ Sex + SCZ PRS + All coding SNVs. (LF) + Genes del. (LF) + Genes dup. (LF) + STRs (LF)	Logistic regression	70	-0.084779	0.275347	-0.62445	0.454892	0.75816	0.133188
Nervous System Abnormalities	Genes del. (LF)	Phenotype ~ Sex + SCZ PRS + All coding SNVs. (LF) + Genes del. (LF) + Genes dup. (LF) + STRs (LF)	Logistic regression	70	0.277708	0.278637	-0.26841	0.823827	0.318926	0.133188
Nervous System Abnormalities	Genes dup. (LF)	Phenotype ~ Sex + SCZ PRS + All coding SNVs. (LF) + Genes del. (LF) + Genes dup. (LF) + STRs (LF)	Logistic regression	70	0.0687714	0.293858	-0.50718	0.644723	0.814962	0.133188
Nervous System Abnormalities	STRs (LF)	Phenotype ~ Sex + SCZ PRS + All coding SNVs. (LF) + Genes del. (LF) + Genes dup. (LF) + STRs (LF)	Logistic regression	70	0.957952	0.305005	0.360154	1.55575	0.001685	0.133188
Nervous System Abnormalities	SCZ PRS	Phenotype ~ Sex + SCZ PRS + All coding SNVs. (LF) + Genes del. (LF) + Genes dup. (LF) + STRs (LF)	Logistic regression	70	0.051175	0.268801	-0.475666	0.578016	0.84901	0.133188
Nervous System Abnormalities	Sex	Phenotype ~ Sex + SCZ PRS + All coding SNVs. (LF) + Genes del. (LF) + Genes dup. (LF) + STRs (LF)	Logistic regression	70	0.00317616	0.574448	-1.12272	1.12907	0.995588	0.133188
Congenital Anomalies	Intercept	Phenotype ~ Sex + SCZ PRS + All coding SNVs. (LF) + Genes del. (LF) + Genes dup. (LF) + STRs (LF)	Logistic regression	68	0.318614	0.450928	-0.565188	1.20242	0.479831	0.0677313
Congenital Anomalies	All coding SNVs (LF)	Phenotype ~ Sex + SCZ PRS + All coding SNVs. (LF) + Genes del. (LF) + Genes dup. (LF) + STRs (LF)	Logistic regression	68	-0.277407	0.273426	-0.813311	0.258498	0.310316	0.0677313
Congenital Anomalies	Genes del. (LF)	Phenotype ~ Sex + SCZ PRS + All coding SNVs. (LF) + Genes del. (LF) + Genes dup. (LF) + STRs (LF)	Logistic regression	68	0.46772	0.506802	-0.525593	1.46103	0.356067	0.0677313
Congenital Anomalies	Genes dup. (LF)	Phenotype ~ Sex + SCZ PRS + All coding SNVs. (LF) + Genes del. (LF) + Genes dup. (LF) + STRs (LF)	Logistic regression	68	0.324815	0.299419	-0.262036	0.911666	0.278003	0.0677313
Congenital Anomalies	STRs (LF)	Phenotype ~ Sex + SCZ PRS + All coding SNVs. (LF) + Genes del. (LF) + Genes dup. (LF) + STRs (LF)	Logistic regression	68	-0.277917	0.26601	-0.799287	0.243453	0.296133	0.0677313
Congenital Anomalies	SCZ PRS	Phenotype ~ Sex + SCZ PRS + All coding SNVs. (LF) + Genes del. (LF) + Genes dup. (LF) + STRs (LF)	Logistic regression	68	0.0350026	0.260973	-0.476495	0.5465	0.893305	0.0677313
Congenital Anomalies	Sex	Phenotype ~ Sex + SCZ PRS + All coding SNVs. (LF) + Genes del. (LF) + Genes dup. (LF) + STRs (LF)	Logistic regression	68	0.0553157	0.549017	-1.02074	1.13137	0.919746	0.0677313
Growth/Skeletal Defects	Intercept	Phenotype ~ Sex + SCZ PRS + All coding SNVs. (LF) + Genes del. (LF) + Genes dup. (LF) + STRs (LF)	Logistic regression	71	-0.0291381	0.451426	-0.913918	0.855642	0.948535	0.118005
Growth/Skeletal Defects	All coding SNVs (LF)	Phenotype ~ Sex + SCZ PRS + All coding SNVs. (LF) + Genes del. (LF) + Genes dup. (LF) + STRs (LF)	Logistic regression	71	0.731161	0.299368	0.14441	1.31791	0.0145921	0.118005
Growth/Skeletal Defects	Genes del. (LF)	Phenotype ~ Sex + SCZ PRS + All coding SNVs. (LF) + Genes del. (LF) + Genes dup. (LF) + STRs (LF)	Logistic regression	71	1.08005	0.717766	-0.326745	2.48685	0.132391	0.118005
Growth/Skeletal Defects	Genes dup. (LF)	Phenotype ~ Sex + SCZ PRS + All coding SNVs. (LF) + Genes del. (LF) + Genes dup. (LF) + STRs (LF)	Logistic regression	71	0.0236807	0.264013	-0.493776	0.541137	0.928529	0.118005
Growth/Skeletal Defects	STRs (LF)	Phenotype ~ Sex + SCZ PRS + All coding SNVs. (LF) + Genes del. (LF) + Genes dup. (LF) + STRs (LF)	Logistic regression	71	-0.112842	0.264175	-0.630615	0.404931	0.669271	0.118005
Growth/Skeletal Defects	SCZ PRS	Phenotype ~ Sex + SCZ PRS + All coding SNVs. (LF) + Genes del. (LF) + Genes dup. (LF) + STRs (LF)	Logistic regression	71	-0.255056	0.271321	-0.786835	0.276724	0.347191	0.118005
Growth/Skeletal Defects	Sex	Phenotype ~ Sex + SCZ PRS + All coding SNVs. (LF) + Genes del. (LF) + Genes dup. (LF) + STRs (LF)	Logistic regression	71	-0.280798	0.548582	-1.356	0.794403	0.608748	0.118005
De Vries Score	Intercept	Phenotype ~ Sex + SCZ PRS + All coding SNVs. (LF) + Genes del. (LF) + Genes dup. (LF) + STRs (LF)	Linear regression	76	-0.0452186	0.193543	-0.431326	0.340889	0.815959	0.122032
De Vries Score	All coding SNVs (LF)	Phenotype ~ Sex + SCZ PRS + All coding SNVs. (LF) + Genes del. (LF) + Genes dup. (LF) + STRs (LF)	Linear regression	76	0.149992	0.117947	-0.0853063	0.38529	0.207754	0.122032
De Vries Score	Genes del. (LF)	Phenotype ~ Sex + SCZ PRS + All coding SNVs. (LF) + Genes del. (LF) + Genes dup. (LF) + STRs (LF)	Linear regression	76	0.259792	0.116733	0.026915	0.492668	0.0293172	0.122032
De Vries Score	Genes dup. (LF)	Phenotype ~ Sex + SCZ PRS + All coding SNVs. (LF) + Genes del. (LF) + Genes dup. (LF) + STRs (LF)	Linear regression	76	0.179042	0.11396	-0.0483011	0.406385	0.120734	0.122032
De Vries Score	STRs (LF)	Phenotype ~ Sex + SCZ PRS + All coding SNVs. (LF) + Genes del. (LF) + Genes dup. (LF) + STRs (LF)	Linear regression	76	-0.0069879	0.116961	-0.240318	0.226342	0.952531	0.122032
De Vries Score	SCZ PRS	Phenotype ~ Sex + SCZ PRS + All coding SNVs. (LF) + Genes del. (LF) + Genes dup. (LF) + STRs (LF)	Linear regression	76	-0.131691	0.115984	-0.363073	0.0996903	0.260125	0.122032
De Vries Score	Sex	Phenotype ~ Sex + SCZ PRS + All coding SNVs. (LF) + Genes del. (LF) + Genes dup. (LF) + STRs (LF)	Linear regression	76	0.0687322	0.239862	-0.409779	0.547244	0.775316	0.122032
BMI Z Score	Intercept	Phenotype ~ Sex + SCZ PRS + All coding SNVs. (LF) + Genes del. (LF) + Genes dup. (LF) + STRs (LF)	Linear regression	48	0.169642	0.259671	-0.354775	0.694058	0.517214	0.110201
BMI Z Score	All coding SNVs (LF)	Phenotype ~ Sex + SCZ PRS + All coding SNVs. (LF) + Genes del. (LF) + Genes dup. (LF) + STRs (LF)	Linear regression	48	-0.103297	0.156643	-0.419643	0.21305	0.5133	0.110201
BMI Z Score	Genes del. (LF)	Phenotype ~ Sex + SCZ PRS + All coding SNVs. (LF) + Genes del. (LF) + Genes dup. (LF) + STRs (LF)	Linear regression	48	-0.0787108	0.162298	-0.406477	0.249056	0.630273	0.110201
BMI Z Score	Genes dup. (LF)	Phenotype ~ Sex + SCZ PRS + All coding SNVs. (LF) + Genes del. (LF) + Genes dup. (LF) + STRs (LF)	Linear regression	48	0.159581	0.160846	-0.165255	0.484416	0.326953	0.110201
BMI Z Score	STRs (LF)	Phenotype ~ Sex + SCZ PRS + All coding SNVs. (LF) + Genes del. (LF) + Genes dup. (LF) + STRs (LF)	Linear regression	48	-0.219289	0.15024	-0.522704	0.0841267	0.152023	0.110201
BMI Z Score	SCZ PRS	Phenotype ~ Sex + SCZ PRS + All coding SNVs. (LF) + Genes del. (LF) + Genes dup. (LF) + STRs (LF)	Linear regression	48	0.0111174	0.156597	-0.305137	0.327372	0.943748	0.110201
BMI Z Score	Sex	Phenotype ~ Sex + SCZ PRS + All coding SNVs. (LF) + Genes del. (LF) + Genes dup. (LF) + STRs (LF)	Linear regression	48	-0.254462	0.322339	-0.905438	0.396514	0.434405	0.110201
Head Circumference Z Score	Intercept	Phenotype ~ Sex + SCZ PRS + All coding SNVs. (LF) + Genes del. (LF) + Genes dup. (LF) + STRs (LF)	Linear regression	43	0.275547	0.262406	-0.256637	0.807731	0.300681	0.16548
Head Circumference Z Score	All coding SNVs (LF)	Phenotype ~ Sex + SCZ PRS + All coding SNVs. (LF) + Genes del. (LF) + Genes dup. (LF) + STRs (LF)	Linear regression	43	-0.35727	0.166688	-0.695328	-0.0192117	0.038915	0.16548
Head Circumference Z Score	Genes del. (LF)	Phenotype ~ Sex + SCZ PRS + All coding SNVs. (LF) + Genes del. (LF) + Genes dup. (LF) + STRs (LF)	Linear regression	43	-0.0968712	0.158063	-0.417437	0.223695	0.543818	0.16548
Head Circumference Z Score	Genes dup. (LF)	Phenotype ~ Sex + SCZ PRS + All coding SNVs. (LF) + Genes del. (LF) + Genes dup. (LF) + STRs (LF)	Linear regression	43	0.0521761	0.153491	-0.259119	0.363471	0.735886	0.16548
Head Circumference Z Score	STRs (LF)	Phenotype ~ Sex + SCZ PRS + All coding SNVs. (LF) + Genes del. (LF) + Genes dup. (LF) + STRs (LF)	Linear regression	43	0.166078	0.158422	-0.155216	0.487372	0.301476	0.16548
Head Circumference Z Score	SCZ PRS	Phenotype ~ Sex + SCZ PRS + All coding SNVs. (LF) + Genes del. (LF) + Genes dup. (LF) + STRs (LF)	Linear regression	43	0.0206692	0.165991	-0.315976	0.357315	0.901596	0.16548
Head Circumference Z Score	Sex	Phenotype ~ Sex + SCZ PRS + All coding SNVs. (LF) + Genes del. (LF) + Genes dup. (LF) + STRs (LF)	Linear regression	43	-0.423161	0.330142	-1.09272	0.246399	0.208123	0.16548
HRS-MAT	Intercept	Phenotype ~ Sex + SCZ PRS + All coding SNVs. (LF) + Genes del. (LF) + Genes dup. (LF) + STRs (LF)	Linear regression	9	-0.12275	1.18905	-5.23882	4.99332	0.927197	0.502003
HRS-MAT	All coding SNVs (LF)	Phenotype ~ Sex + SCZ PRS + All coding SNVs. (LF) + Genes del. (LF) + Genes dup. (LF) + STRs (LF)	Linear regression	9	0.134048	0.870624	-3.61194	3.88004	0.891768	0.502003
HRS-MAT	Genes del. (LF)	Phenotype ~ Sex + SCZ PRS + All coding SNVs. (LF) + Genes del. (LF) + Genes dup. (LF) + STRs (LF)	Linear regression	9	-0.232047	0.691948	-3.20926	2.74517	0.769268	0.502003
HRS-MAT	Genes dup. (LF)	Phenotype ~ Sex + SCZ PRS + All coding SNVs. (LF) + Genes del. (LF) + Genes dup. (LF) + STRs (LF)	Linear regression	9	0.348341	0.863662	-3.3677	4.06438	0.725739	0.502003
HRS-MAT	STRs (LF)	Phenotype ~ Sex + SCZ PRS + All coding SNVs. (LF) + Genes del. (LF) + Genes dup. (LF) + STRs (LF)	Linear regression	9	-0.369548	1.05759	-4.91998	4.18089	0.760133	0.502003
HRS-MAT	SCZ PRS	Phenotype ~ Sex + SCZ PRS + All coding SNVs. (LF) + Genes del. (LF) + Genes dup. (LF) + STRs (LF)	Linear regression	9	0.876855	0.838536	-2.73107	4.48478	0.405458	0.502003
HRS-MAT	Sex	Phenotype ~ Sex + SCZ PRS + All coding SNVs. (LF) + Genes del. (LF) + Genes dup. (LF) + STRs (LF)	Linear regression	9	0.184125	1.63803	-6.86375	7.232	0.920767	0.502003
SRS Raw Score	Intercept	Phenotype ~ Sex + SCZ PRS + All coding SNVs. (LF) + Genes del. (LF) + Genes dup. (LF) + STRs (LF)	Linear regression	23	0.265878	0.334367	-0.442949	0.974705	0.438153	0.539829
SRS Raw Score	All coding SNVs (LF)	Phenotype ~ Sex + SCZ PRS + All coding SNVs. (LF) + Genes del. (LF) + Genes dup. (LF) + STRs (LF)	Linear regression	23	-0.152106	0.178238	-0.529953	0.225742	0.406041	0.539829
SRS Raw Score	Genes del. (LF)	Phenotype ~ Sex + SCZ PRS + All coding SNVs. (LF) + Genes del. (LF) + Genes dup. (LF) + STRs (LF)	Linear regression	23	0.2633	0.18809	-0.135433	0.662033	0.180646	0.539829
SRS Raw Score	Genes dup. (LF)	Phenotype ~ Sex + SCZ PRS + All coding SNVs. (LF) + Genes del. (LF) + Genes dup. (LF) + STRs (LF)	Linear regression	23	-0.70402	0.181039	-1.08781	-0.320234	0.00130426	0.539829
SRS Raw Score	STRs (LF)	Phenotype ~ Sex + SCZ PRS + All coding SNVs. (LF) + Genes del. (LF) + Genes dup. (LF) + STRs (LF)	Linear regression	23	0.202049	0.188564	-0.197689	0.601786	0.299835	0.539829
SRS Raw Score	SCZ PRS	Phenotype ~ Sex + SCZ PRS + All coding SNVs. (LF) + Genes del. (LF) + Genes dup. (LF) + STRs (LF)	Linear regression	23	-0.134342	0.182298	-0.520796	0.252112	0.47183	0.539829
SRS Raw Score	Sex	Phenotype ~ Sex + SCZ PRS + All coding SNVs. (LF) + Genes del. (LF) + Genes dup. (LF) + STRs (LF)	Linear regression	23	-0.3822	0.417349	-1.26694	0.50254	0.373379	0.539829
Behavioral features	Intercept	Phenotype ~ Sex + Rare coding variants	Logistic regression	63	-0.0106901	0.448008	-0.888769	0.867389	0.980963	0.0109489
Behavioral features	Rare coding variants	Phenotype ~ Sex + Rare coding variants	Logistic regression	63	0.243245	0.271341	-0.288574	0.775064	0.37001	0.0109489
Behavioral features	Sex	Phenotype ~ Sex + Rare coding variants	Logistic regression	63	0.0662351	0.554038	-1.01966	1.15213	0.90484	0.0109489
Psychiatric features	Intercept	Phenotype ~ Sex + Rare coding variants	Logistic regression	47	-0.788848	0.517191	-1.80252	0.224827	0.127195	0.0334872
Psychiatric features	Rare coding variants	Phenotype ~ Sex + Rare coding variants	Logistic regression	47	-0.248681	0.318675	-0.873273	0.375911	0.435179	0.0334872
Psychiatric features	Sex	Phenotype ~ Sex + Rare coding variants	Logistic regression	47	0.914951	0.65693	-0.372609	2.20251	0.16369	0.0334872
Nervous System Abnormalities	Intercept	Phenotype ~ Sex + Rare coding variants	Logistic regression	70	0.252184	0.435902	-0.602168	1.10654	0.562903	0.0588351
Nervous System Abnormalities	Rare coding variants	Phenotype ~ Sex + Rare coding variants	Logistic regression	70	0.640999	0.297379	0.058147	1.22385	0.0311231	0.0588351
Nervous System Abnormalities	Sex	Phenotype ~ Sex + Rare coding variants	Logistic regression	70	0.0180916	0.532778	-1.02613	1.06232	0.972911	0.0588351
Congenital Anomalies	Intercept	Phenotype ~ Sex + Rare coding variants	Logistic regression	68	0.357839	0.430827	-0.486566	1.20224	0.406207	0.020255
Congenital Anomalies	Rare coding variants	Phenotype ~ Sex + Rare coding variants	Logistic regression	68	0.358546	0.271217	-0.173031	0.890122	0.186173	0.020255
Congenital Anomalies	Sex	Phenotype ~ Sex + Rare coding variants	Logistic regression	68	-0.076027	0.53073	-1.11624	0.964185	0.886093	0.020255
Growth/Skeletal Defects	Intercept	Phenotype ~ Sex + Rare coding variants	Logistic regression	71	-0.0198928	0.42969	-0.86207	0.822284	0.963075	0.110624
Growth/Skeletal Defects	Rare coding variants	Phenotype ~ Sex + Rare coding variants	Logistic regression	71	0.927539	0.323803	0.292896	1.56218	0.00417649	0.110624
Growth/Skeletal Defects	Sex	Phenotype ~ Sex + Rare coding variants	Logistic regression	71	-0.384706	0.547337	-1.45747	0.688056	0.482138	0.110624
De Vries Score	Intercept	Phenotype ~ Sex + Rare coding variants	Linear regression	76	0.0162013	0.18707	-0.356628	0.389031	0.931222	0.134442
De Vries Score	Rare coding variants	Phenotype ~ Sex + Rare coding variants	Linear regression	76	0.36865	0.11079	0.147845	0.589454	0.00137495	0.134442
De Vries Score	Sex	Phenotype ~ Sex + Rare coding variants	Linear regression	76	-0.0246259	0.231989	-0.486978	0.437727	0.915753	0.134442
BMI Z Score	Intercept	Phenotype ~ Sex + Rare coding variants	Linear regression	48	0.222674	0.258847	-0.298671	0.744019	0.39421	0.0259759
BMI Z Score	Rare coding variants	Phenotype ~ Sex + Rare coding variants	Linear regression	48	-0.00698946	0.152942	-0.31503	0.301052	0.963752	0.0259759
BMI Z Score	Sex	Phenotype ~ Sex + Rare coding variants	Linear regression	48	-0.334011	0.321042	-0.980622	0.3126	0.303713	0.0259759
Head Circumference Z Score	Intercept	Phenotype ~ Sex + Rare coding variants	Linear regression	43	0.260194	0.264985	-0.275361	0.79575	0.332041	0.0369522
Head Circumference Z Score	Rare coding variants	Phenotype ~ Sex + Rare coding variants	Linear regression	43	0.00194427	0.160044	-0.321517	0.325405	0.990368	0.0369522
Head Circumference Z Score	Sex	Phenotype ~ Sex + Rare coding variants	Linear regression	43	-0.399584	0.331874	-1.07033	0.271158	0.235657	0.0369522
HRS-MAT	Intercept	Phenotype ~ Sex + Rare coding variants	Linear regression	9	0.615923	0.55584	-0.744168	1.97601	0.310252	0.315576
HRS-MAT	Rare coding variants	Phenotype ~ Sex + Rare coding variants	Linear regression	9	0.397266	0.341692	-0.438824	1.23336	0.289122	0.315576
HRS-MAT	Sex	Phenotype ~ Sex + Rare coding variants	Linear regression	9	-0.923885	0.683384	-2.59607	0.748295	0.225134	0.315576
SRS Raw Score	Intercept	Phenotype ~ Sex + Rare coding variants	Linear regression	23	-0.109558	0.39891	-0.941669	0.722553	0.786408	0.00783163
SRS Raw Score	Rare coding variants	Phenotype ~ Sex + Rare coding variants	Linear regression	23	-0.0625731	0.226008	-0.534018	0.408872	0.784727	0.00783163
SRS Raw Score	Sex	Phenotype ~ Sex + Rare coding variants	Linear regression	23	0.157489	0.480386	-0.844579	1.15956	0.746441	0.00783163
Behavioral features	Intercept	Phenotype ~ Sex + All coding SNVs	Logistic regression	63	-0.117302	0.44289	-0.985351	0.750747	0.79112	0.00253699
Behavioral features	All coding SNVs	Phenotype ~ Sex + All coding SNVs	Logistic regression	63	-0.0797668	0.259724	-0.588817	0.429283	0.758751	0.00253699
Behavioral features	Sex	Phenotype ~ Sex + All coding SNVs	Logistic regression	63	0.223752	0.546278	-0.846933	1.29444	0.682104	0.00253699
Psychiatric features	Intercept	Phenotype ~ Sex + All coding SNVs	Logistic regression	47	-0.722243	0.506058	-1.7141	0.269612	0.153524	0.0262314
Psychiatric features	All coding SNVs	Phenotype ~ Sex + All coding SNVs	Logistic regression	47	-0.119427	0.304393	-0.716026	0.477171	0.694802	0.0262314
Psychiatric features	Sex	Phenotype ~ Sex + All coding SNVs	Logistic regression	47	0.80894	0.635419	-0.436458	2.05434	0.202989	0.0262314
Nervous System Abnormalities	Intercept	Phenotype ~ Sex + All coding SNVs	Logistic regression	70	0.177566	0.427501	-0.66032	1.01545	0.677879	0.0301895
Nervous System Abnormalities	All coding SNVs	Phenotype ~ Sex + All coding SNVs	Logistic regression	70	0.423397	0.266235	-0.0984137	0.945207	0.111764	0.0301895
Nervous System Abnormalities	Sex	Phenotype ~ Sex + All coding SNVs	Logistic regression	70	0.0991193	0.523657	-0.927229	1.12547	0.849871	0.0301895
Congenital Anomalies	Intercept	Phenotype ~ Sex + All coding SNVs	Logistic regression	68	0.259325	0.423307	-0.570342	1.08899	0.540129	0.00014947
Congenital Anomalies	All coding SNVs	Phenotype ~ Sex + All coding SNVs	Logistic regression	68	-0.0158931	0.249379	-0.504667	0.47288	0.949185	0.00014947
Congenital Anomalies	Sex	Phenotype ~ Sex + All coding SNVs	Logistic regression	68	0.0559128	0.522792	-0.968741	1.08057	0.914828	0.00014947
Growth/Skeletal Defects	Intercept	Phenotype ~ Sex + All coding SNVs	Logistic regression	71	-0.0907812	0.421442	-0.916793	0.73523	0.829451	0.0824461
Growth/Skeletal Defects	All coding SNVs	Phenotype ~ Sex + All coding SNVs	Logistic regression	71	0.748518	0.28786	0.184323	1.31271	0.00931462	0.0824461
Growth/Skeletal Defects	Sex	Phenotype ~ Sex + All coding SNVs	Logistic regression	71	-0.278568	0.536508	-1.3301	0.772967	0.603604	0.0824461
De Vries Score	Intercept	Phenotype ~ Sex + All coding SNVs	Linear regression	76	-0.0564008	0.19916	-0.453327	0.340525	0.777831	0.0124886
De Vries Score	All coding SNVs	Phenotype ~ Sex + All coding SNVs	Linear regression	76	0.0977794	0.117756	-0.136908	0.332466	0.409044	0.0124886
De Vries Score	Sex	Phenotype ~ Sex + All coding SNVs	Linear regression	76	0.0857292	0.246574	-0.405693	0.577151	0.72908	0.0124886
BMI Z Score	Intercept	Phenotype ~ Sex + All coding SNVs	Linear regression	48	0.239629	0.254898	-0.273762	0.75302	0.352188	0.0287334
BMI Z Score	All coding SNVs	Phenotype ~ Sex + All coding SNVs	Linear regression	48	0.0539148	0.149619	-0.247434	0.355263	0.720273	0.0287334
BMI Z Score	Sex	Phenotype ~ Sex + All coding SNVs	Linear regression	48	-0.359443	0.314066	-0.992005	0.273119	0.258476	0.0287334
Head Circumference Z Score	Intercept	Phenotype ~ Sex + All coding SNVs	Linear regression	43	0.228525	0.261444	-0.299874	0.756924	0.387289	0.0495197
Head Circumference Z Score	All coding SNVs	Phenotype ~ Sex + All coding SNVs	Linear regression	43	-0.114451	0.157353	-0.432473	0.203571	0.471247	0.0495197
Head Circumference Z Score	Sex	Phenotype ~ Sex + All coding SNVs	Linear regression	43	-0.350949	0.326294	-1.01041	0.308516	0.288569	0.0495197
HRS-MAT	Intercept	Phenotype ~ Sex + All coding SNVs	Linear regression	9	0.78631	0.612429	-0.712249	2.28487	0.246518	0.288271
HRS-MAT	All coding SNVs	Phenotype ~ Sex + All coding SNVs	Linear regression	9	0.402786	0.389443	-0.550146	1.35572	0.340888	0.288271
HRS-MAT	Sex	Phenotype ~ Sex + All coding SNVs	Linear regression	9	-1.17946	0.778885	-3.08533	0.726399	0.180723	0.288271
SRS Raw Score	Intercept	Phenotype ~ Sex + All coding SNVs	Linear regression	23	-0.12654	0.396891	-0.95444	0.701361	0.753163	0.0193457
SRS Raw Score	All coding SNVs	Phenotype ~ Sex + All coding SNVs	Linear regression	23	-0.125719	0.224938	-0.59493	0.343493	0.582431	0.0193457
SRS Raw Score	Sex	Phenotype ~ Sex + All coding SNVs	Linear regression	23	0.181901	0.47811	-0.81542	1.17922	0.707616	0.0193457
Behavioral features	Intercept	Phenotype ~ Sex + Genes del.	Logistic regression	63	-0.0739166	0.438476	-0.933315	0.785481	0.86613	0.0068727
Behavioral features	Genes del.	Phenotype ~ Sex + Genes del.	Logistic regression	63	0.186469	0.286295	-0.374659	0.747597	0.514842	0.0068727
Behavioral features	Sex	Phenotype ~ Sex + Genes del.	Logistic regression	63	0.16271	0.537282	-0.890344	1.21576	0.762013	0.0068727
Psychiatric features	Intercept	Phenotype ~ Sex + Genes del.	Logistic regression	47	-0.70029	0.502121	-1.68443	0.28385	0.163118	0.0242168
Psychiatric features	Genes del.	Phenotype ~ Sex + Genes del.	Logistic regression	47	-0.0467855	0.298692	-0.632211	0.53864	0.875533	0.0242168
Psychiatric features	Sex	Phenotype ~ Sex + Genes del.	Logistic regression	47	0.773691	0.627431	-0.456051	2.00343	0.217535	0.0242168
Nervous System Abnormalities	Intercept	Phenotype ~ Sex + Genes del.	Logistic regression	70	0.0989476	0.418314	-0.720932	0.918827	0.813014	0.0044021
Nervous System Abnormalities	Genes del.	Phenotype ~ Sex + Genes del.	Logistic regression	70	0.128671	0.268173	-0.39694	0.654281	0.631367	0.0044021
Nervous System Abnormalities	Sex	Phenotype ~ Sex + Genes del.	Logistic regression	70	0.198042	0.512251	-0.805953	1.20204	0.699045	0.0044021
Congenital Anomalies	Intercept	Phenotype ~ Sex + Genes del.	Logistic regression	68	0.402407	0.447049	-0.473793	1.27861	0.368046	0.0443058
Congenital Anomalies	Genes del.	Phenotype ~ Sex + Genes del.	Logistic regression	68	1.13952	0.857739	-0.54162	2.82066	0.184009	0.0443058
Congenital Anomalies	Sex	Phenotype ~ Sex + Genes del.	Logistic regression	68	0.06285	0.53199	-0.979831	1.10553	0.905956	0.0443058
Growth/Skeletal Defects	Intercept	Phenotype ~ Sex + Genes del.	Logistic regression	71	-0.204397	0.405202	-0.998578	0.589784	0.613958	0.0175271
Growth/Skeletal Defects	Genes del.	Phenotype ~ Sex + Genes del.	Logistic regression	71	0.353806	0.3146	-0.262798	0.97041	0.260748	0.0175271
Growth/Skeletal Defects	Sex	Phenotype ~ Sex + Genes del.	Logistic regression	71	-0.0671256	0.504873	-1.05666	0.922407	0.894229	0.0175271
De Vries Score	Intercept	Phenotype ~ Sex + Genes del.	Linear regression	76	-0.0501512	0.192191	-0.433188	0.332885	0.79487	0.0688978
De Vries Score	Genes del.	Phenotype ~ Sex + Genes del.	Linear regression	76	0.257156	0.113274	0.0314008	0.482911	0.0261474	0.0688978
De Vries Score	Sex	Phenotype ~ Sex + Genes del.	Linear regression	76	0.0762297	0.23719	-0.39649	0.548949	0.748836	0.0688978
BMI Z Score	Intercept	Phenotype ~ Sex + Genes del.	Linear regression	48	0.225433	0.253348	-0.284836	0.735701	0.378297	0.025931
BMI Z Score	Genes del.	Phenotype ~ Sex + Genes del.	Linear regression	48	0.000522891	0.148163	-0.297893	0.298939	0.9972	0.025931
BMI Z Score	Sex	Phenotype ~ Sex + Genes del.	Linear regression	48	-0.338149	0.311011	-0.964557	0.288258	0.282712	0.025931
Head Circumference Z Score	Intercept	Phenotype ~ Sex + Genes del.	Linear regression	43	0.274861	0.260077	-0.250774	0.800495	0.296924	0.0444211
Head Circumference Z Score	Genes del.	Phenotype ~ Sex + Genes del.	Linear regression	43	0.0871838	0.155886	-0.227874	0.402241	0.579089	0.0444211
Head Circumference Z Score	Sex	Phenotype ~ Sex + Genes del.	Linear regression	43	-0.422107	0.323252	-1.07542	0.231209	0.199076	0.0444211
HRS-MAT	Intercept	Phenotype ~ Sex + Genes del.	Linear regression	9	0.387291	0.592818	-1.06328	1.83786	0.537774	0.266719
HRS-MAT	Genes del.	Phenotype ~ Sex + Genes del.	Linear regression	9	0.343096	0.36956	-0.561184	1.24738	0.389027	0.266719
HRS-MAT	Sex	Phenotype ~ Sex + Genes del.	Linear regression	9	-0.580937	0.739119	-2.3895	1.22762	0.461779	0.266719
SRS Raw Score	Intercept	Phenotype ~ Sex + Genes del.	Linear regression	23	-0.0697384	0.389758	-0.88276	0.743283	0.859795	0.038458
SRS Raw Score	Genes del.	Phenotype ~ Sex + Genes del.	Linear regression	23	0.186266	0.22011	-0.272876	0.645408	0.407431	0.038458
SRS Raw Score	Sex	Phenotype ~ Sex + Genes del.	Linear regression	23	0.100249	0.46785	-0.875669	1.07617	0.832502	0.038458
Behavioral features	Intercept	Phenotype ~ Sex + Genes dup.	Logistic regression	63	-0.0443254	0.442266	-0.911151	0.8225	0.920167	0.0117241
Behavioral features	Genes dup.	Phenotype ~ Sex + Genes dup.	Logistic regression	63	0.255158	0.281332	-0.296244	0.806559	0.364427	0.0117241
Behavioral features	Sex	Phenotype ~ Sex + Genes dup.	Logistic regression	63	0.120582	0.542191	-0.942093	1.18326	0.824005	0.0117241
Psychiatric features	Intercept	Phenotype ~ Sex + Genes dup.	Logistic regression	47	-0.814681	0.517165	-1.82831	0.198944	0.115191	0.0446764
Psychiatric features	Genes dup.	Phenotype ~ Sex + Genes dup.	Logistic regression	47	-0.377668	0.346101	-1.05601	0.300678	0.275182	0.0446764
Psychiatric features	Sex	Phenotype ~ Sex + Genes dup.	Logistic regression	47	0.943098	0.649079	-0.329072	2.21527	0.146229	0.0446764
Nervous System Abnormalities	Intercept	Phenotype ~ Sex + Genes dup.	Logistic regression	70	0.115257	0.420701	-0.709301	0.939815	0.784113	0.0112121
Nervous System Abnormalities	Genes dup.	Phenotype ~ Sex + Genes dup.	Logistic regression	70	0.247282	0.273351	-0.288476	0.78304	0.36566	0.0112121
Nervous System Abnormalities	Sex	Phenotype ~ Sex + Genes dup.	Logistic regression	70	0.180645	0.514577	-0.827907	1.1892	0.725546	0.0112121
Congenital Anomalies	Intercept	Phenotype ~ Sex + Genes dup.	Logistic regression	68	0.293644	0.424254	-0.53788	1.12517	0.488849	0.0092733
Congenital Anomalies	Genes dup.	Phenotype ~ Sex + Genes dup.	Logistic regression	68	0.244363	0.278431	-0.301352	0.790078	0.380138	0.0092733
Congenital Anomalies	Sex	Phenotype ~ Sex + Genes dup.	Logistic regression	68	0.0143874	0.521442	-1.00762	1.03639	0.977988	0.0092733
Growth/Skeletal Defects	Intercept	Phenotype ~ Sex + Genes dup.	Logistic regression	71	-0.206921	0.406568	-1.00378	0.589937	0.61079	0.0147381
Growth/Skeletal Defects	Genes dup.	Phenotype ~ Sex + Genes dup.	Logistic regression	71	0.295434	0.256169	-0.206647	0.797516	0.248795	0.0147381
Growth/Skeletal Defects	Sex	Phenotype ~ Sex + Genes dup.	Logistic regression	71	-0.0738369	0.506564	-1.06668	0.91901	0.884111	0.0147381
De Vries Score	Intercept	Phenotype ~ Sex + Genes dup.	Linear regression	76	-0.0515497	0.192336	-0.434874	0.331774	0.78944	0.0672201
De Vries Score	Genes dup.	Phenotype ~ Sex + Genes dup.	Linear regression	76	0.253796	0.113351	0.0278884	0.479703	0.0282014	0.0672201
De Vries Score	Sex	Phenotype ~ Sex + Genes dup.	Linear regression	76	0.0783555	0.23735	-0.394683	0.551394	0.74225	0.0672201
BMI Z Score	Intercept	Phenotype ~ Sex + Genes dup.	Linear regression	48	0.226596	0.254417	-0.285826	0.739018	0.377856	0.0259602
BMI Z Score	Genes dup.	Phenotype ~ Sex + Genes dup.	Linear regression	48	0.0055055	0.149097	-0.294791	0.305802	0.970708	0.0259602
BMI Z Score	Sex	Phenotype ~ Sex + Genes dup.	Linear regression	48	-0.339894	0.312971	-0.970249	0.290461	0.283252	0.0259602
Head Circumference Z Score	Intercept	Phenotype ~ Sex + Genes dup.	Linear regression	43	0.253008	0.260128	-0.27273	0.778746	0.336583	0.0393795
Head Circumference Z Score	Genes dup.	Phenotype ~ Sex + Genes dup.	Linear regression	43	-0.0495416	0.155716	-0.364256	0.265172	0.752024	0.0393795
Head Circumference Z Score	Sex	Phenotype ~ Sex + Genes dup.	Linear regression	43	-0.388548	0.3229	-1.04115	0.264057	0.235931	0.0393795
HRS-MAT	Intercept	Phenotype ~ Sex + Genes dup.	Linear regression	9	0.552005	0.587757	-0.886183	1.99019	0.383894	0.223966
HRS-MAT	Genes dup.	Phenotype ~ Sex + Genes dup.	Linear regression	9	-0.25047	0.36007	-1.13153	0.63059	0.512697	0.223966
HRS-MAT	Sex	Phenotype ~ Sex + Genes dup.	Linear regression	9	-0.828008	0.72014	-2.59013	0.934112	0.293989	0.223966
SRS Raw Score	Intercept	Phenotype ~ Sex + Genes dup.	Linear regression	23	0.0280593	0.366127	-0.735669	0.791788	0.939673	0.17052
SRS Raw Score	Genes dup.	Phenotype ~ Sex + Genes dup.	Linear regression	23	-0.41628	0.207768	-0.849676	0.0171157	0.0588504	0.17052
SRS Raw Score	Sex	Phenotype ~ Sex + Genes dup.	Linear regression	23	-0.0403353	0.441616	-0.96153	0.880859	0.928135	0.17052
Behavioral features	Intercept	Phenotype ~ Sex + STRs	Logistic regression	63	-0.0754911	0.439828	-0.937537	0.786555	0.863722	0.0111398
Behavioral features	STRs	Phenotype ~ Sex + STRs	Logistic regression	63	0.236474	0.259348	-0.271838	0.744787	0.361872	0.0111398
Behavioral features	Sex	Phenotype ~ Sex + STRs	Logistic regression	63	0.1623	0.539099	-0.894315	1.21892	0.76337	0.0111398
Psychiatric features	Intercept	Phenotype ~ Sex + STRs	Logistic regression	47	-0.696137	0.500816	-1.67772	0.285444	0.164527	0.0260241
Psychiatric features	STRs	Phenotype ~ Sex + STRs	Logistic regression	47	0.113438	0.302304	-0.479066	0.705943	0.707478	0.0260241
Psychiatric features	Sex	Phenotype ~ Sex + STRs	Logistic regression	47	0.766089	0.624076	-0.457078	1.98926	0.219613	0.0260241
Nervous System Abnormalities	Intercept	Phenotype ~ Sex + STRs	Logistic regression	70	0.139556	0.432683	-0.708487	0.987599	0.747046	0.0601929
Nervous System Abnormalities	STRs	Phenotype ~ Sex + STRs	Logistic regression	70	0.608675	0.270119	0.079252	1.1381	0.0242364	0.0601929
Nervous System Abnormalities	Sex	Phenotype ~ Sex + STRs	Logistic regression	70	0.172803	0.530554	-0.867064	1.21267	0.744649	0.0601929
Congenital Anomalies	Intercept	Phenotype ~ Sex + STRs	Logistic regression	68	0.254911	0.421401	-0.571021	1.08084	0.545237	0.00237195
Congenital Anomalies	STRs	Phenotype ~ Sex + STRs	Logistic regression	68	-0.11348	0.2477	-0.598963	0.372003	0.646856	0.00237195
Congenital Anomalies	Sex	Phenotype ~ Sex + STRs	Logistic regression	68	0.0639293	0.519197	-0.953678	1.08154	0.902003	0.00237195
Growth/Skeletal Defects	Intercept	Phenotype ~ Sex + STRs	Logistic regression	71	-0.241203	0.40313	-1.03132	0.548916	0.549622	1.85188e-05
Growth/Skeletal Defects	STRs	Phenotype ~ Sex + STRs	Logistic regression	71	-0.0007471	0.2412	-0.473491	0.471996	0.997529	1.85188e-05
Growth/Skeletal Defects	Sex	Phenotype ~ Sex + STRs	Logistic regression	71	-0.0211389	0.501215	-1.0035	0.961225	0.966359	1.85188e-05
De Vries Score	Intercept	Phenotype ~ Sex + STRs	Linear regression	76	-0.076915	0.198147	-0.471821	0.317991	0.699019	0.00643677
De Vries Score	STRs	Phenotype ~ Sex + STRs	Linear regression	76	0.0572316	0.116667	-0.175285	0.289748	0.625212	0.00643677
De Vries Score	Sex	Phenotype ~ Sex + STRs	Linear regression	76	0.116911	0.244294	-0.369966	0.603788	0.633677	0.00643677
BMI Z Score	Intercept	Phenotype ~ Sex + STRs	Linear regression	48	0.199567	0.247475	-0.298872	0.698007	0.424245	0.0669455
BMI Z Score	STRs	Phenotype ~ Sex + STRs	Linear regression	48	-0.203357	0.144589	-0.494575	0.087861	0.166461	0.0669455
BMI Z Score	Sex	Phenotype ~ Sex + STRs	Linear regression	48	-0.299351	0.303509	-0.910649	0.311947	0.329259	0.0669455
Head Circumference Z Score	Intercept	Phenotype ~ Sex + STRs	Linear regression	43	0.272332	0.25276	-0.238515	0.78318	0.287742	0.0883526
Head Circumference Z Score	STRs	Phenotype ~ Sex + STRs	Linear regression	43	0.226922	0.151099	-0.0784606	0.532304	0.141	0.0883526
Head Circumference Z Score	Sex	Phenotype ~ Sex + STRs	Linear regression	43	-0.418224	0.313326	-1.05148	0.21503	0.189493	0.0883526
HRS-MAT	Intercept	Phenotype ~ Sex + STRs	Linear regression	9	0.608926	0.57405	-0.795725	2.01358	0.329623	0.27183
HRS-MAT	STRs	Phenotype ~ Sex + STRs	Linear regression	9	0.336853	0.353103	-0.52716	1.20087	0.376931	0.27183
HRS-MAT	Sex	Phenotype ~ Sex + STRs	Linear regression	9	-0.913388	0.706207	-2.64141	0.814637	0.243442	0.27183
SRS Raw Score	Intercept	Phenotype ~ Sex + STRs	Linear regression	23	-0.152	0.394777	-0.975491	0.671491	0.704281	0.0383629
SRS Raw Score	STRs	Phenotype ~ Sex + STRs	Linear regression	23	-0.189421	0.224159	-0.657009	0.278167	0.408091	0.0383629
SRS Raw Score	Sex	Phenotype ~ Sex + STRs	Linear regression	23	0.2185	0.476456	-0.77537	1.21237	0.65147	0.0383629
Behavioral features	Intercept	Phenotype ~ Sex + SCZ PRS	Logistic regression	63	-0.199778	0.455957	-1.09344	0.693881	0.661276	0.0507809
Behavioral features	SCZ PRS	Phenotype ~ Sex + SCZ PRS	Logistic regression	63	-0.558178	0.282165	-1.11121	-0.00514364	0.0479069	0.0507809
Behavioral features	Sex	Phenotype ~ Sex + SCZ PRS	Logistic regression	63	0.348668	0.560143	-0.749193	1.44653	0.533639	0.0507809
Psychiatric features	Intercept	Phenotype ~ Sex + SCZ PRS	Logistic regression	47	-0.717137	0.504198	-1.70535	0.271073	0.15493	0.0321749
Psychiatric features	SCZ PRS	Phenotype ~ Sex + SCZ PRS	Logistic regression	47	-0.223362	0.307079	-0.825227	0.378503	0.466996	0.0321749
Psychiatric features	Sex	Phenotype ~ Sex + SCZ PRS	Logistic regression	47	0.79718	0.629049	-0.435733	2.03009	0.205056	0.0321749
Nervous System Abnormalities	Intercept	Phenotype ~ Sex + SCZ PRS	Logistic regression	70	0.0953626	0.419456	-0.726755	0.917481	0.820153	0.0022724
Nervous System Abnormalities	SCZ PRS	Phenotype ~ Sex + SCZ PRS	Logistic regression	70	0.0517131	0.244504	-0.427506	0.530932	0.832495	0.0022724
Nervous System Abnormalities	Sex	Phenotype ~ Sex + SCZ PRS	Logistic regression	70	0.200875	0.514507	-0.807541	1.20929	0.696224	0.0022724
Congenital Anomalies	Intercept	Phenotype ~ Sex + SCZ PRS	Logistic regression	68	0.262995	0.422838	-0.565752	1.09174	0.533958	0.000108016
Congenital Anomalies	SCZ PRS	Phenotype ~ Sex + SCZ PRS	Logistic regression	68	0.00363648	0.248978	-0.484351	0.491624	0.988347	0.000108016
Congenital Anomalies	Sex	Phenotype ~ Sex + SCZ PRS	Logistic regression	68	0.0503421	0.521783	-0.972334	1.07302	0.923139	0.000108016
Growth/Skeletal Defects	Intercept	Phenotype ~ Sex + SCZ PRS	Logistic regression	71	-0.251712	0.404676	-1.04486	0.541438	0.533936	0.00105136
Growth/Skeletal Defects	SCZ PRS	Phenotype ~ Sex + SCZ PRS	Logistic regression	71	-0.0768737	0.242797	-0.552747	0.399	0.751534	0.00105136
Growth/Skeletal Defects	Sex	Phenotype ~ Sex + SCZ PRS	Logistic regression	71	-0.0054882	0.503602	-0.99253	0.981553	0.991305	0.00105136
De Vries Score	Intercept	Phenotype ~ Sex + SCZ PRS	Linear regression	76	-0.0904141	0.19787	-0.484768	0.30394	0.649073	0.0143215
De Vries Score	SCZ PRS	Phenotype ~ Sex + SCZ PRS	Linear regression	76	-0.106059	0.11666	-0.338561	0.126443	0.366272	0.0143215
De Vries Score	Sex	Phenotype ~ Sex + SCZ PRS	Linear regression	76	0.137429	0.244279	-0.349418	0.624277	0.575436	0.0143215
BMI Z Score	Intercept	Phenotype ~ Sex + SCZ PRS	Linear regression	48	0.217131	0.253329	-0.293099	0.727362	0.395924	0.0279494
BMI Z Score	SCZ PRS	Phenotype ~ Sex + SCZ PRS	Linear regression	48	-0.0453121	0.148222	-0.343847	0.253223	0.76124	0.0279494
BMI Z Score	Sex	Phenotype ~ Sex + SCZ PRS	Linear regression	48	-0.325697	0.311135	-0.952354	0.30096	0.30078	0.0279494
Head Circumference Z Score	Intercept	Phenotype ~ Sex + SCZ PRS	Linear regression	43	0.230879	0.261894	-0.298429	0.760187	0.383274	0.0472686
Head Circumference Z Score	SCZ PRS	Phenotype ~ Sex + SCZ PRS	Linear regression	43	-0.103783	0.157667	-0.42244	0.214874	0.514154	0.0472686
Head Circumference Z Score	Sex	Phenotype ~ Sex + SCZ PRS	Linear regression	43	-0.354564	0.326946	-1.01535	0.306217	0.284647	0.0472686
HRS-MAT	Intercept	Phenotype ~ Sex + SCZ PRS	Linear regression	9	0.180458	0.531432	-1.11991	1.48083	0.745752	0.453196
HRS-MAT	SCZ PRS	Phenotype ~ Sex + SCZ PRS	Linear regression	9	0.602306	0.336592	-0.221305	1.42592	0.123751	0.453196
HRS-MAT	Sex	Phenotype ~ Sex + SCZ PRS	Linear regression	9	-0.270687	0.673184	-1.91791	1.37654	0.701543	0.453196
SRS Raw Score	Intercept	Phenotype ~ Sex + SCZ PRS	Linear regression	23	-0.104537	0.398561	-0.935921	0.726848	0.795785	0.00614883
SRS Raw Score	SCZ PRS	Phenotype ~ Sex + SCZ PRS	Linear regression	23	0.0466046	0.225645	-0.424083	0.517293	0.838458	0.00614883
SRS Raw Score	Sex	Phenotype ~ Sex + SCZ PRS	Linear regression	23	0.150271	0.479615	-0.850188	1.15073	0.757284	0.00614883
Behavioral features	Intercept	Phenotype ~ Sex + All coding SNVs (LF)	Logistic regression	63	-0.116509	0.44123	-0.981303	0.748285	0.791738	0.00290447
Behavioral features	All coding SNVs (LF)	Phenotype ~ Sex + All coding SNVs (LF)	Logistic regression	63	-0.0918409	0.258472	-0.598437	0.414755	0.722348	0.00290447
Behavioral features	Sex	Phenotype ~ Sex + All coding SNVs (LF)	Logistic regression	63	0.222637	0.543224	-0.842062	1.28734	0.681921	0.00290447
Psychiatric features	Intercept	Phenotype ~ Sex + All coding SNVs (LF)	Logistic regression	47	-0.700182	0.500842	-1.68181	0.281449	0.16211	0.0251971
Psychiatric features	All coding SNVs (LF)	Phenotype ~ Sex + All coding SNVs (LF)	Logistic regression	47	-0.0885776	0.299023	-0.674652	0.497497	0.767059	0.0251971
Psychiatric features	Sex	Phenotype ~ Sex + All coding SNVs (LF)	Logistic regression	47	0.773396	0.624728	-0.451049	1.99784	0.215726	0.0251971
Nervous System Abnormalities	Intercept	Phenotype ~ Sex + All coding SNVs (LF)	Logistic regression	70	0.0883135	0.417646	-0.730257	0.906884	0.832532	0.00191967
Nervous System Abnormalities	All coding SNVs (LF)	Phenotype ~ Sex + All coding SNVs (LF)	Logistic regression	70	0.0253327	0.242892	-0.450726	0.501391	0.916934	0.00191967
Nervous System Abnormalities	Sex	Phenotype ~ Sex + All coding SNVs (LF)	Logistic regression	70	0.211209	0.511502	-0.791317	1.21374	0.679666	0.00191967
Congenital Anomalies	Intercept	Phenotype ~ Sex + All coding SNVs (LF)	Logistic regression	68	0.240401	0.426567	-0.595655	1.07646	0.573046	0.020821
Congenital Anomalies	All coding SNVs (LF)	Phenotype ~ Sex + All coding SNVs (LF)	Logistic regression	68	-0.351464	0.259869	-0.860797	0.15787	0.176227	0.020821
Congenital Anomalies	Sex	Phenotype ~ Sex + All coding SNVs (LF)	Logistic regression	68	0.0970091	0.52655	-0.93501	1.12903	0.853829	0.020821
Growth/Skeletal Defects	Intercept	Phenotype ~ Sex + All coding SNVs (LF)	Logistic regression	71	-0.204292	0.414812	-1.01731	0.608725	0.622371	0.0466327
Growth/Skeletal Defects	All coding SNVs (LF)	Phenotype ~ Sex + All coding SNVs (LF)	Logistic regression	71	0.543975	0.269884	0.0150129	1.07294	0.0438427	0.0466327
Growth/Skeletal Defects	Sex	Phenotype ~ Sex + All coding SNVs (LF)	Logistic regression	71	-0.103961	0.519132	-1.12144	0.913519	0.841278	0.0466327
De Vries Score	Intercept	Phenotype ~ Sex + All coding SNVs (LF)	Linear regression	76	-0.0736335	0.197775	-0.467799	0.320532	0.710742	0.0107844
De Vries Score	All coding SNVs (LF)	Phenotype ~ Sex + All coding SNVs (LF)	Linear regression	76	0.0873534	0.116467	-0.144765	0.319472	0.45565	0.0107844
De Vries Score	Sex	Phenotype ~ Sex + All coding SNVs (LF)	Linear regression	76	0.111923	0.243876	-0.374122	0.597967	0.647646	0.0107844
BMI Z Score	Intercept	Phenotype ~ Sex + All coding SNVs (LF)	Linear regression	48	0.199161	0.250862	-0.3061	0.704423	0.431416	0.0466707
BMI Z Score	All coding SNVs (LF)	Phenotype ~ Sex + All coding SNVs (LF)	Linear regression	48	-0.145224	0.146774	-0.440843	0.150395	0.32774	0.0466707
BMI Z Score	Sex	Phenotype ~ Sex + All coding SNVs (LF)	Linear regression	48	-0.298742	0.308095	-0.919277	0.321794	0.337409	0.0466707
Head Circumference Z Score	Intercept	Phenotype ~ Sex + All coding SNVs (LF)	Linear regression	43	0.27879	0.247425	-0.221275	0.778855	0.266556	0.126725
Head Circumference Z Score	All coding SNVs (LF)	Phenotype ~ Sex + All coding SNVs (LF)	Linear regression	43	-0.299966	0.147923	-0.598929	-0.00100188	0.049273	0.126725
Head Circumference Z Score	Sex	Phenotype ~ Sex + All coding SNVs (LF)	Linear regression	43	-0.428142	0.30674	-1.04809	0.191803	0.17048	0.126725
HRS-MAT	Intercept	Phenotype ~ Sex + All coding SNVs (LF)	Linear regression	9	0.600537	0.670347	-1.03974	2.24082	0.404834	0.168688
HRS-MAT	All coding SNVs (LF)	Phenotype ~ Sex + All coding SNVs (LF)	Linear regression	9	0.0983642	0.42836	-0.949794	1.14652	0.826007	0.168688
HRS-MAT	Sex	Phenotype ~ Sex + All coding SNVs (LF)	Linear regression	9	-0.900806	0.856719	-2.99712	1.19551	0.33354	0.168688
SRS Raw Score	Intercept	Phenotype ~ Sex + All coding SNVs (LF)	Linear regression	23	-0.140978	0.400729	-0.976885	0.694929	0.728665	0.0203943
SRS Raw Score	All coding SNVs (LF)	Phenotype ~ Sex + All coding SNVs (LF)	Linear regression	23	-0.131837	0.228079	-0.607601	0.343928	0.569695	0.0203943
SRS Raw Score	Sex	Phenotype ~ Sex + All coding SNVs (LF)	Linear regression	23	0.202656	0.484788	-0.808594	1.21391	0.680379	0.0203943
Behavioral features	Intercept	Phenotype ~ Sex + Genes del. (LF)	Logistic regression	63	-0.0976285	0.441037	-0.962045	0.766788	0.824811	0.00147191
Behavioral features	Genes del. (LF)	Phenotype ~ Sex + Genes del. (LF)	Logistic regression	63	-0.0099506	0.257679	-0.514993	0.495092	0.969196	0.00147191
Behavioral features	Sex	Phenotype ~ Sex + Genes del. (LF)	Logistic regression	63	0.194101	0.542679	-0.869531	1.25773	0.72059	0.00147191
Psychiatric features	Intercept	Phenotype ~ Sex + Genes del. (LF)	Logistic regression	47	-0.691689	0.504867	-1.68121	0.297833	0.170674	0.0238428
Psychiatric features	Genes del. (LF)	Phenotype ~ Sex + Genes del. (LF)	Logistic regression	47	0.00626785	0.300657	-0.583009	0.595545	0.983368	0.0238428
Psychiatric features	Sex	Phenotype ~ Sex + Genes del. (LF)	Logistic regression	47	0.759778	0.633184	-0.481239	2.00079	0.230165	0.0238428
Nervous System Abnormalities	Intercept	Phenotype ~ Sex + Genes del. (LF)	Logistic regression	70	0.119882	0.42208	-0.70738	0.947144	0.77639	0.00500169
Nervous System Abnormalities	Genes del. (LF)	Phenotype ~ Sex + Genes del. (LF)	Logistic regression	70	0.145305	0.274453	-0.392613	0.683222	0.596504	0.00500169
Nervous System Abnormalities	Sex	Phenotype ~ Sex + Genes del. (LF)	Logistic regression	70	0.167666	0.517525	-0.846664	1.182	0.745956	0.00500169
Congenital Anomalies	Intercept	Phenotype ~ Sex + Genes del. (LF)	Logistic regression	68	0.408903	0.442198	-0.457789	1.27559	0.355119	0.0279322
Congenital Anomalies	Genes del. (LF)	Phenotype ~ Sex + Genes del. (LF)	Logistic regression	68	0.64375	0.577356	-0.487846	1.77535	0.264851	0.0279322
Congenital Anomalies	Sex	Phenotype ~ Sex + Genes del. (LF)	Logistic regression	68	-0.0823952	0.526027	-1.11339	0.9486	0.875531	0.0279322
Growth/Skeletal Defects	Intercept	Phenotype ~ Sex + Genes del. (LF)	Logistic regression	71	-0.0812674	0.421151	-0.906708	0.744173	0.846986	0.0433956
Growth/Skeletal Defects	Genes del. (LF)	Phenotype ~ Sex + Genes del. (LF)	Logistic regression	71	0.76778	0.564541	-0.338701	1.87426	0.173828	0.0433956
Growth/Skeletal Defects	Sex	Phenotype ~ Sex + Genes del. (LF)	Logistic regression	71	-0.187655	0.512704	-1.19254	0.817226	0.714357	0.0433956
De Vries Score	Intercept	Phenotype ~ Sex + Genes del. (LF)	Linear regression	76	-0.031808	0.194652	-0.419749	0.356133	0.870648	0.0544598
De Vries Score	Genes del. (LF)	Phenotype ~ Sex + Genes del. (LF)	Linear regression	76	0.228903	0.115021	-0.000334177	0.45814	0.0503262	0.0544598
De Vries Score	Sex	Phenotype ~ Sex + Genes del. (LF)	Linear regression	76	0.0483482	0.240848	-0.431662	0.528358	0.841459	0.0544598
BMI Z Score	Intercept	Phenotype ~ Sex + Genes del. (LF)	Linear regression	48	0.219548	0.256541	-0.297152	0.736248	0.396642	0.0262542
BMI Z Score	Genes del. (LF)	Phenotype ~ Sex + Genes del. (LF)	Linear regression	48	-0.0184558	0.150955	-0.322494	0.285583	0.903237	0.0262542
BMI Z Score	Sex	Phenotype ~ Sex + Genes del. (LF)	Linear regression	48	-0.329322	0.31687	-0.967531	0.308888	0.304219	0.0262542
Head Circumference Z Score	Intercept	Phenotype ~ Sex + Genes del. (LF)	Linear regression	43	0.239299	0.261971	-0.290164	0.768763	0.366476	0.0429493
Head Circumference Z Score	Genes del. (LF)	Phenotype ~ Sex + Genes del. (LF)	Linear regression	43	-0.0789025	0.157554	-0.397331	0.239526	0.619259	0.0429493
Head Circumference Z Score	Sex	Phenotype ~ Sex + Genes del. (LF)	Linear regression	43	-0.367495	0.326711	-1.0278	0.292811	0.267364	0.0429493
HRS-MAT	Intercept	Phenotype ~ Sex + Genes del. (LF)	Linear regression	9	0.535631	0.610505	-0.95822	2.02948	0.414038	0.161389
HRS-MAT	Genes del. (LF)	Phenotype ~ Sex + Genes del. (LF)	Linear regression	9	0.00267103	0.373856	-0.912122	0.917464	0.994531	0.161389
HRS-MAT	Sex	Phenotype ~ Sex + Genes del. (LF)	Linear regression	9	-0.803447	0.747713	-2.63303	1.02614	0.323882	0.161389
SRS Raw Score	Intercept	Phenotype ~ Sex + Genes del. (LF)	Linear regression	23	-0.0332802	0.39	-0.846807	0.780246	0.932844	0.0541307
SRS Raw Score	Genes del. (LF)	Phenotype ~ Sex + Genes del. (LF)	Linear regression	23	0.227552	0.221083	-0.233619	0.688723	0.315645	0.0541307
SRS Raw Score	Sex	Phenotype ~ Sex + Genes del. (LF)	Linear regression	23	0.0478403	0.469917	-0.93239	1.02807	0.919925	0.0541307
Behavioral features	Intercept	Phenotype ~ Sex + Genes dup. (LF)	Logistic regression	63	-0.0978862	0.437719	-0.955799	0.760026	0.823047	0.0052403
Behavioral features	Genes dup. (LF)	Phenotype ~ Sex + Genes dup. (LF)	Logistic regression	63	0.148741	0.262513	-0.365775	0.663256	0.570984	0.0052403
Behavioral features	Sex	Phenotype ~ Sex + Genes dup. (LF)	Logistic regression	63	0.195828	0.536456	-0.855606	1.24726	0.715082	0.0052403
Psychiatric features	Intercept	Phenotype ~ Sex + Genes dup. (LF)	Logistic regression	47	-0.731779	0.505016	-1.72159	0.258033	0.147331	0.0412056
Psychiatric features	Genes dup. (LF)	Phenotype ~ Sex + Genes dup. (LF)	Logistic regression	47	-0.332367	0.329355	-0.97789	0.313156	0.312904	0.0412056
Psychiatric features	Sex	Phenotype ~ Sex + Genes dup. (LF)	Logistic regression	47	0.81225	0.630332	-0.423178	2.04768	0.197535	0.0412056
Nervous System Abnormalities	Intercept	Phenotype ~ Sex + Genes dup. (LF)	Logistic regression	70	0.0807841	0.418172	-0.738817	0.900385	0.846815	0.00446098
Nervous System Abnormalities	Genes dup. (LF)	Phenotype ~ Sex + Genes dup. (LF)	Logistic regression	70	0.12563	0.252666	-0.369586	0.620845	0.619036	0.00446098
Nervous System Abnormalities	Sex	Phenotype ~ Sex + Genes dup. (LF)	Logistic regression	70	0.224306	0.512634	-0.780438	1.22905	0.661709	0.00446098
Congenital Anomalies	Intercept	Phenotype ~ Sex + Genes dup. (LF)	Logistic regression	68	0.256744	0.423814	-0.573917	1.0874	0.544652	0.0138997
Congenital Anomalies	Genes dup. (LF)	Phenotype ~ Sex + Genes dup. (LF)	Logistic regression	68	0.303012	0.284179	-0.253969	0.859994	0.286301	0.0138997
Congenital Anomalies	Sex	Phenotype ~ Sex + Genes dup. (LF)	Logistic regression	68	0.0758075	0.523007	-0.949268	1.10088	0.884754	0.0138997
Growth/Skeletal Defects	Intercept	Phenotype ~ Sex + Genes dup. (LF)	Logistic regression	71	-0.243271	0.403136	-1.0334	0.54686	0.546211	0.000465739
Growth/Skeletal Defects	Genes dup. (LF)	Phenotype ~ Sex + Genes dup. (LF)	Logistic regression	71	0.0501158	0.239979	-0.420235	0.520467	0.834578	0.000465739
Growth/Skeletal Defects	Sex	Phenotype ~ Sex + Genes dup. (LF)	Logistic regression	71	-0.0181541	0.50114	-1.00037	0.964063	0.971102	0.000465739
De Vries Score	Intercept	Phenotype ~ Sex + Genes dup. (LF)	Linear regression	76	-0.0877422	0.195015	-0.476408	0.300923	0.654098	0.0385571
De Vries Score	Genes dup. (LF)	Phenotype ~ Sex + Genes dup. (LF)	Linear regression	76	0.188285	0.114853	-0.0406163	0.417187	0.105441	0.0385571
De Vries Score	Sex	Phenotype ~ Sex + Genes dup. (LF)	Linear regression	76	0.133368	0.240496	-0.345939	0.612676	0.580894	0.0385571
BMI Z Score	Intercept	Phenotype ~ Sex + Genes dup. (LF)	Linear regression	48	0.235068	0.250351	-0.269166	0.739302	0.352768	0.0418023
BMI Z Score	Genes dup. (LF)	Phenotype ~ Sex + Genes dup. (LF)	Linear regression	48	0.126174	0.146144	-0.168175	0.420523	0.392521	0.0418023
BMI Z Score	Sex	Phenotype ~ Sex + Genes dup. (LF)	Linear regression	48	-0.352602	0.306772	-0.970472	0.265268	0.256465	0.0418023
Head Circumference Z Score	Intercept	Phenotype ~ Sex + Genes dup. (LF)	Linear regression	43	0.257841	0.259555	-0.266739	0.782421	0.326488	0.0383222
Head Circumference Z Score	Genes dup. (LF)	Phenotype ~ Sex + Genes dup. (LF)	Linear regression	43	0.037083	0.155145	-0.276477	0.350643	0.812309	0.0383222
Head Circumference Z Score	Sex	Phenotype ~ Sex + Genes dup. (LF)	Linear regression	43	-0.39597	0.321716	-1.04618	0.254242	0.225584	0.0383222
HRS-MAT	Intercept	Phenotype ~ Sex + Genes dup. (LF)	Linear regression	9	0.623954	0.627108	-0.910525	2.15843	0.358168	0.192098
HRS-MAT	Genes dup. (LF)	Phenotype ~ Sex + Genes dup. (LF)	Linear regression	9	-0.18736	0.392283	-1.14724	0.772523	0.649827	0.192098
HRS-MAT	Sex	Phenotype ~ Sex + Genes dup. (LF)	Linear regression	9	-0.935931	0.784567	-2.8557	0.983835	0.277927	0.192098
SRS Raw Score	Intercept	Phenotype ~ Sex + Genes dup. (LF)	Linear regression	23	0.139244	0.30403	-0.494952	0.77344	0.651893	0.434494
SRS Raw Score	Genes dup. (LF)	Phenotype ~ Sex + Genes dup. (LF)	Linear regression	23	-0.674772	0.172939	-1.03552	-0.314028	0.000885037	0.434494
SRS Raw Score	Sex	Phenotype ~ Sex + Genes dup. (LF)	Linear regression	23	-0.200163	0.367585	-0.966933	0.566606	0.592093	0.434494
Behavioral features	Intercept	Phenotype ~ Sex + STRs (LF)	Logistic regression	63	-0.0806948	0.43886	-0.940844	0.779454	0.854112	0.00370713
Behavioral features	STRs (LF)	Phenotype ~ Sex + STRs (LF)	Logistic regression	63	0.113494	0.256376	-0.388994	0.615982	0.657994	0.00370713
Behavioral features	Sex	Phenotype ~ Sex + STRs (LF)	Logistic regression	63	0.168881	0.538106	-0.885788	1.22355	0.753641	0.00370713
Psychiatric features	Intercept	Phenotype ~ Sex + STRs (LF)	Logistic regression	47	-0.70121	0.505841	-1.69264	0.290219	0.165677	0.0372403
Psychiatric features	STRs (LF)	Phenotype ~ Sex + STRs (LF)	Logistic regression	47	0.284743	0.309079	-0.32104	0.890527	0.356913	0.0372403
Psychiatric features	Sex	Phenotype ~ Sex + STRs (LF)	Logistic regression	47	0.767609	0.629577	-0.46634	2.00156	0.222751	0.0372403
Nervous System Abnormalities	Intercept	Phenotype ~ Sex + STRs (LF)	Logistic regression	70	0.218779	0.462008	-0.686739	1.1243	0.635828	0.11868
Nervous System Abnormalities	STRs (LF)	Phenotype ~ Sex + STRs (LF)	Logistic regression	70	0.900939	0.294574	0.323584	1.47829	0.00222489	0.11868
Nervous System Abnormalities	Sex	Phenotype ~ Sex + STRs (LF)	Logistic regression	70	0.0987726	0.559023	-0.996892	1.19444	0.859753	0.11868
Congenital Anomalies	Intercept	Phenotype ~ Sex + STRs (LF)	Logistic regression	68	0.229428	0.42735	-0.608162	1.06702	0.591362	0.0200368
Congenital Anomalies	STRs (LF)	Phenotype ~ Sex + STRs (LF)	Logistic regression	68	-0.340185	0.25299	-0.836037	0.155667	0.178736	0.0200368
Congenital Anomalies	Sex	Phenotype ~ Sex + STRs (LF)	Logistic regression	68	0.112189	0.526984	-0.92068	1.14506	0.831413	0.0200368
Growth/Skeletal Defects	Intercept	Phenotype ~ Sex + STRs (LF)	Logistic regression	71	-0.244307	0.403534	-1.03522	0.546606	0.544902	0.000263252
Growth/Skeletal Defects	STRs (LF)	Phenotype ~ Sex + STRs (LF)	Logistic regression	71	-0.0372817	0.241664	-0.510935	0.436372	0.877396	0.000263252
Growth/Skeletal Defects	Sex	Phenotype ~ Sex + STRs (LF)	Logistic regression	71	-0.0164834	0.501824	-1.00004	0.967073	0.973797	0.000263252
De Vries Score	Intercept	Phenotype ~ Sex + STRs (LF)	Linear regression	76	-0.0777128	0.198518	-0.473358	0.317932	0.696594	0.00320438
De Vries Score	STRs (LF)	Phenotype ~ Sex + STRs (LF)	Linear regression	76	-0.00655291	0.1169	-0.239534	0.226428	0.955451	0.00320438
De Vries Score	Sex	Phenotype ~ Sex + STRs (LF)	Linear regression	76	0.118124	0.244782	-0.369727	0.605974	0.630848	0.00320438
BMI Z Score	Intercept	Phenotype ~ Sex + STRs (LF)	Linear regression	48	0.198218	0.246304	-0.297864	0.6943	0.425185	0.0753413
BMI Z Score	STRs (LF)	Phenotype ~ Sex + STRs (LF)	Linear regression	48	-0.223129	0.14389	-0.512937	0.0666802	0.127981	0.0753413
BMI Z Score	Sex	Phenotype ~ Sex + STRs (LF)	Linear regression	48	-0.297327	0.30204	-0.905667	0.311013	0.330184	0.0753413
Head Circumference Z Score	Intercept	Phenotype ~ Sex + STRs (LF)	Linear regression	43	0.267206	0.258987	-0.256227	0.790639	0.308395	0.0444565
Head Circumference Z Score	STRs (LF)	Phenotype ~ Sex + STRs (LF)	Linear regression	43	0.0868335	0.15489	-0.22621	0.399877	0.578187	0.0444565
Head Circumference Z Score	Sex	Phenotype ~ Sex + STRs (LF)	Linear regression	43	-0.410353	0.321186	-1.05949	0.238789	0.208751	0.0444565
HRS-MAT	Intercept	Phenotype ~ Sex + STRs (LF)	Linear regression	9	0.553438	0.610528	-0.940469	2.04735	0.399615	0.171281
HRS-MAT	STRs (LF)	Phenotype ~ Sex + STRs (LF)	Linear regression	9	0.100386	0.374978	-0.817152	1.01792	0.797886	0.171281
HRS-MAT	Sex	Phenotype ~ Sex + STRs (LF)	Linear regression	9	-0.830158	0.749956	-2.66523	1.00492	0.310713	0.171281
SRS Raw Score	Intercept	Phenotype ~ Sex + STRs (LF)	Linear regression	23	-0.0649389	0.402196	-0.903905	0.774027	0.87335	0.0106095
SRS Raw Score	STRs (LF)	Phenotype ~ Sex + STRs (LF)	Linear regression	23	0.083444	0.228789	-0.393802	0.56069	0.719149	0.0106095
SRS Raw Score	Sex	Phenotype ~ Sex + STRs (LF)	Linear regression	23	0.0933497	0.486298	-0.921049	1.10775	0.849709	0.0106095

### Sheet: S3B
Phenotype	Number in list	Fold enrichment	FDR	Expected	Number in reference	pValue	GO term ID	GO term label
Behavioral features	1349	1.13505	8.28775e-08	1188.49	8440	7.81127e-11	GO:0009987	cellular process
Behavioral features	139	1.69605	1.02008e-07	81.9551	582	1.44214e-10	GO:0007010	cytoskeleton organization
Behavioral features	58	2.32703	1.3201e-07	24.9245	177	2.4884e-10	GO:0098609	cell-cell adhesion
Behavioral features	1873	1.06973	0.000154751	1750.91	12434	5.10488e-07	GO:0008150	biological_process
Behavioral features	410	1.2464	0.000137498	328.947	2336	5.8317e-07	GO:0071840	cellular component organization or biogenesis
Behavioral features	81	1.69681	0.000232761	47.7367	339	1.20658e-06	GO:0007155	cell adhesion
Behavioral features	85	1.66747	0.000225231	50.9755	362	1.27369e-06	GO:0007017	microtubule-based process
Behavioral features	387	1.24019	0.000374629	312.049	2216	2.29509e-06	GO:0016043	cellular component organization
Behavioral features	215	1.33696	0.000591644	160.812	1142	5.01866e-06	GO:0048856	anatomical structure development
Behavioral features	64	1.74805	0.000593689	36.6122	260	5.59556e-06	GO:0030036	actin cytoskeleton organization
Behavioral features	348	1.23689	0.00102349	281.351	1998	1.06111e-05	GO:0051179	localization
Behavioral features	15	3.22793	0.00121112	4.64694	33	1.36978e-05	GO:0060294	cilium movement involved in cell motility
Behavioral features	69	1.66102	0.00124605	41.5408	295	1.46801e-05	GO:0048870	cell motility
Behavioral features	152	1.3928	0.00122244	109.133	775	1.4978e-05	GO:0007275	multicellular organism development
Behavioral features	302	1.25198	0.00142543	241.218	1713	1.8137e-05	GO:0006810	transport
Behavioral features	66	1.66204	0.00160814	39.7102	282	2.12195e-05	GO:0030029	actin filament-based process
Behavioral features	236	1.28919	0.00186669	183.061	1300	2.55108e-05	GO:0032502	developmental process
Behavioral features	14	3.20711	0.00205595	4.36531	31	2.90663e-05	GO:0031023	microtubule organizing center organization
Behavioral features	316	1.23708	0.0019724	255.441	1814	2.97439e-05	GO:0051234	establishment of localization
Behavioral features	12	3.4087	0.00312923	3.52041	25	5.1613e-05	GO:0007098	centrosome cycle
Behavioral features	90	1.50384	0.00321837	59.8469	425	5.46e-05	GO:0009653	anatomical structure morphogenesis
Behavioral features	15	2.87897	0.00406775	5.2102	37	7.09268e-05	GO:0001539	cilium or flagellum-dependent cell motility
Behavioral features	15	2.87897	0.0039607	5.2102	37	7.09268e-05	GO:0060285	cilium-dependent cell motility
Behavioral features	36	1.93676	0.00390565	18.5878	132	7.17814e-05	GO:0048667	cell morphogenesis involved in neuron differentiation
Behavioral features	33	1.96931	0.00489755	16.7571	119	9.23195e-05	GO:0030198	extracellular matrix organization
Behavioral features	33	1.96931	0.0047781	16.7571	119	9.23195e-05	GO:0045229	external encapsulating structure organization
Behavioral features	33	1.9529	0.00526358	16.898	120	0.00010418	GO:0043062	extracellular structure organization
Behavioral features	54	1.68192	0.00533565	32.1061	228	0.000108121	GO:0000226	microtubule cytoskeleton organization
Behavioral features	46	1.73759	0.0061953	26.4735	188	0.00012846	GO:0032989	cellular anatomical entity morphogenesis
Behavioral features	46	1.73759	0.00605762	26.4735	188	0.00012846	GO:0000902	cell morphogenesis
Behavioral features	66	1.5728	0.00654007	41.9633	298	0.000144856	GO:0097435	supramolecular fiber organization
Behavioral features	34	1.91626	0.00643608	17.7429	126	0.000145585	GO:0007409	axonogenesis
Behavioral features	238	1.24734	0.00826189	190.806	1355	0.000198566	GO:0006996	organelle organization
Behavioral features	35	1.8688	0.00873885	18.7286	133	0.000222383	GO:0034330	cell junction organization
Behavioral features	25	2.06437	0.010131	12.1102	86	0.000267358	GO:0070588	calcium ion transmembrane transport
Behavioral features	60	1.5781	0.010257	38.0204	270	0.000275518	GO:0098657	import into cell
Behavioral features	112	1.38324	0.0116275	80.9694	575	0.000317812	GO:0055085	transmembrane transport
Behavioral features	21	2.19309	0.0116883	9.57551	68	0.000324981	GO:0033674	positive regulation of kinase activity
Behavioral features	23	2.12121	0.0133932	10.8429	77	0.000378697	GO:0098742	cell-cell adhesion via plasma-membrane adhesion molecules
Behavioral features	62	1.55032	0.0135439	39.9918	284	0.000389338	GO:0044093	positive regulation of molecular function
Behavioral features	8	3.78744	0.0133465	2.11224	15	0.000389955	GO:0006623	protein targeting to vacuole
Behavioral features	38	1.76376	0.0131848	21.5449	153	0.000391442	GO:0048812	neuron projection morphogenesis
Behavioral features	21	2.16131	0.0130397	9.71633	69	0.00039328	GO:0051347	positive regulation of transferase activity
Behavioral features	14	2.61632	0.0129673	5.35102	38	0.000403319	GO:0031047	regulatory ncRNA-mediated gene silencing
Behavioral features	40	1.73206	0.0129257	23.0939	164	0.000408115	GO:0072594	establishment of protein localization to organelle
Behavioral features	38	1.75231	0.0131264	21.6857	154	0.000420637	GO:0048858	cell projection morphogenesis
Behavioral features	38	1.75231	0.0129361	21.6857	154	0.000420637	GO:0120039	plasma membrane bounded cell projection morphogenesis
Behavioral features	26	1.94355	0.0175566	13.3776	95	0.000579151	GO:0007411	axon guidance
Behavioral features	26	1.94355	0.0173093	13.3776	95	0.000579151	GO:0097485	neuron projection guidance
Behavioral features	12	2.74895	0.018202	4.36531	31	0.000617599	GO:0072666	establishment of protein localization to vacuole
Behavioral features	12	2.74895	0.0179527	4.36531	31	0.000617599	GO:0007156	homophilic cell adhesion via plasma membrane adhesion molecules
Behavioral features	27	1.93676	0.0191518	13.9408	99	0.000667878	GO:0006816	calcium ion transport
Behavioral features	118	1.34075	0.0196398	88.0102	625	0.00069415	GO:0044281	small molecule metabolic process
Behavioral features	53	1.56173	0.0210466	33.9367	241	0.000753791	GO:0016477	cell migration
Behavioral features	91	1.39877	0.0241269	65.0571	462	0.000875481	GO:0007399	nervous system development
Behavioral features	11	2.78986	0.0244	3.94286	28	0.000896891	GO:0033627	cell adhesion mediated by integrin
Behavioral features	52	1.55812	0.0253017	33.3735	237	0.000941959	GO:0043085	positive regulation of catalytic activity
Behavioral features	37	1.69518	0.0276467	21.8265	155	0.00104229	GO:0007015	actin filament organization
Behavioral features	13	2.4951	0.0283658	5.2102	37	0.00108277	GO:0007229	integrin-mediated signaling pathway
Behavioral features	44	1.62742	0.0286077	27.0367	192	0.00110548	GO:0006281	DNA repair
Behavioral features	35	1.7024	0.0298234	20.5592	146	0.00118057	GO:0061564	axon development
Behavioral features	12	2.58235	0.0295467	4.64694	33	0.00118354	GO:0072665	protein localization to vacuole
Behavioral features	18	2.13043	0.0305477	8.44898	60	0.00123803	GO:0031032	actomyosin structure organization
Behavioral features	34	1.72464	0.0323197	19.7143	140	0.00132508	GO:0006631	fatty acid metabolic process
Behavioral features	43	1.60717	0.0365318	26.7551	190	0.00151499	GO:0009888	tissue development
Behavioral features	506	1.12856	0.0376952	448.359	3184	0.001581	GO:0006807	nitrogen compound metabolic process
Behavioral features	61	1.47846	0.0388044	41.2592	293	0.0016458	GO:0006259	DNA metabolic process
Behavioral features	64	1.45671	0.0406471	43.9347	312	0.00174311	GO:0048699	generation of neurons
Behavioral features	118	1.31138	0.0408231	89.9816	639	0.0017699	GO:0048731	system development
Behavioral features	70	1.42436	0.0423653	49.1449	349	0.00185672	GO:0034220	monoatomic ion transmembrane transport
Behavioral features	59	1.47012	0.0441148	40.1327	285	0.00195419	GO:0098655	monoatomic cation transmembrane transport
Behavioral features	20	1.97262	0.0444731	10.1388	72	0.00199102	GO:0007034	vacuolar transport
Behavioral features	17	2.08146	0.0475923	8.16735	58	0.00217552	GO:1903530	regulation of secretion by cell
Psychiatric features	30	2.60115	0.00137822	11.5334	177	1.29899e-06	GO:0098609	cell-cell adhesion
Psychiatric features	6	9.20805	0.00895303	0.651603	10	1.26574e-05	GO:0051452	intracellular pH reduction
Psychiatric features	6	9.20805	0.00671477	0.651603	10	1.26574e-05	GO:0007035	vacuolar acidification
Psychiatric features	623	1.13282	0.0109517	549.953	8440	3.09661e-05	GO:0009987	cellular process
Psychiatric features	41	1.8561	0.0350228	22.0894	339	0.000132037	GO:0007155	cell adhesion
Psychiatric features	62	1.63488	0.0370467	37.9233	582	0.000157126	GO:0007010	cytoskeleton organization
Psychiatric features	17	2.6353	0.0445617	6.45087	99	0.000209999	GO:0006816	calcium ion transport
Psychiatric features	874	1.07874	0.041907	810.204	12434	0.000217237	GO:0008150	biological_process
Psychiatric features	36	1.87282	0.0450501	19.2223	295	0.00029722	GO:0048870	cell motility
Nervous System Abnormalities	211	1.49997	1.65141e-06	140.669	1142	7.78233e-10	GO:0048856	anatomical structure development
Nervous System Abnormalities	50	2.29332	7.83045e-06	21.8025	177	1.10704e-08	GO:0098609	cell-cell adhesion
Nervous System Abnormalities	1170	1.12541	1.21366e-05	1039.62	8440	2.28776e-08	GO:0009987	cellular process
Nervous System Abnormalities	225	1.4051	2.59254e-05	160.131	1300	7.33046e-08	GO:0032502	developmental process
Nervous System Abnormalities	367	1.27544	9.01095e-05	287.743	2336	2.97251e-07	GO:0071840	cellular component organization or biogenesis
Nervous System Abnormalities	349	1.27857	0.000110316	272.962	2216	4.67879e-07	GO:0016043	cellular component organization
Nervous System Abnormalities	1647	1.07535	0.00010344	1531.59	12434	5.3621e-07	GO:0008150	biological_process
Nervous System Abnormalities	143	1.49797	0.000108998	95.4628	775	6.16388e-07	GO:0007275	multicellular organism development
Nervous System Abnormalities	113	1.57624	0.000115267	71.6895	582	7.06161e-07	GO:0007010	cytoskeleton organization
Nervous System Abnormalities	47	2.00822	0.000248526	23.4038	190	2.10814e-06	GO:0009888	tissue development
Nervous System Abnormalities	14	3.66635	0.000615437	3.81851	31	6.09056e-06	GO:0031023	microtubule organizing center organization
Nervous System Abnormalities	70	1.67635	0.00112739	41.7573	339	1.22195e-05	GO:0007155	cell adhesion
Nervous System Abnormalities	12	3.8968	0.00115839	3.07945	25	1.31015e-05	GO:0007098	centrosome cycle
Nervous System Abnormalities	14	3.44415	0.00120704	4.06487	33	1.47894e-05	GO:0060294	cilium movement involved in cell motility
Nervous System Abnormalities	9	4.87101	0.00125893	1.84767	15	1.60185e-05	GO:0006623	protein targeting to vacuole
Nervous System Abnormalities	83	1.58546	0.0014058	52.3506	425	1.85496e-05	GO:0009653	anatomical structure morphogenesis
Nervous System Abnormalities	56	1.74857	0.00178688	32.0262	260	2.44202e-05	GO:0030036	actin cytoskeleton organization
Nervous System Abnormalities	217	1.30013	0.00231085	166.906	1355	3.26699e-05	GO:0006996	organelle organization
Nervous System Abnormalities	267	1.26538	0.00223931	211.004	1713	3.27137e-05	GO:0006810	transport
Nervous System Abnormalities	61	1.67871	0.00310489	36.3375	295	4.97485e-05	GO:0048870	cell motility
Nervous System Abnormalities	12	3.47929	0.00325422	3.44898	28	5.36746e-05	GO:0033627	cell adhesion mediated by integrin
Nervous System Abnormalities	19	2.57081	0.00389897	7.39067	60	6.61466e-05	GO:0031032	actomyosin structure organization
Nervous System Abnormalities	14	3.07181	0.00391685	4.55758	37	6.82956e-05	GO:0001539	cilium or flagellum-dependent cell motility
Nervous System Abnormalities	14	3.07181	0.00381377	4.55758	37	6.82956e-05	GO:0060285	cilium-dependent cell motility
Nervous System Abnormalities	303	1.23116	0.00375179	246.109	1998	6.89538e-05	GO:0051179	localization
Nervous System Abnormalities	58	1.66973	0.00402572	34.7362	282	7.58854e-05	GO:0030029	actin filament-based process
Nervous System Abnormalities	277	1.23968	0.00506636	223.445	1814	9.78891e-05	GO:0051234	establishment of localization
Nervous System Abnormalities	17	2.65407	0.00512321	6.40525	52	0.000101402	GO:0031589	cell-substrate adhesion
Nervous System Abnormalities	22	2.31953	0.00706949	9.48469	77	0.000143255	GO:0098742	cell-cell adhesion via plasma-membrane adhesion molecules
Nervous System Abnormalities	12	3.14258	0.0084182	3.81851	31	0.000174553	GO:0072666	establishment of protein localization to vacuole
Nervous System Abnormalities	111	1.41023	0.00851542	78.7106	639	0.000180582	GO:0048731	system development
Nervous System Abnormalities	69	1.54742	0.00888156	44.5904	362	0.000192531	GO:0007017	microtubule-based process
Nervous System Abnormalities	213	1.26868	0.00910481	167.891	1363	0.000201662	GO:0032501	multicellular organismal process
Nervous System Abnormalities	84	1.47606	0.0105128	56.9082	462	0.000242755	GO:0007399	nervous system development
Nervous System Abnormalities	72	1.52219	0.0121046	47.3003	384	0.000285217	GO:0048468	cell development
Nervous System Abnormalities	133	1.34631	0.0121191	98.7886	802	0.000291269	GO:0030154	cell differentiation
Nervous System Abnormalities	133	1.34631	0.011886	98.7886	802	0.000291269	GO:0048869	cellular developmental process
Nervous System Abnormalities	13	2.85239	0.0117512	4.55758	37	0.000293503	GO:0007229	integrin-mediated signaling pathway
Nervous System Abnormalities	41	1.77049	0.0118033	23.1574	188	0.000300366	GO:0032989	cellular anatomical entity morphogenesis
Nervous System Abnormalities	12	2.95212	0.0126792	4.06487	33	0.000346558	GO:0072665	protein localization to vacuole
Nervous System Abnormalities	56	1.6008	0.0126602	34.9825	284	0.000352004	GO:0044093	positive regulation of molecular function
Nervous System Abnormalities	29	1.97842	0.0125134	14.6582	119	0.000353819	GO:0030198	extracellular matrix organization
Nervous System Abnormalities	29	1.97842	0.0123083	14.6582	119	0.000353819	GO:0045229	external encapsulating structure organization
Nervous System Abnormalities	7	4.37142	0.0127216	1.60131	13	0.000371696	GO:0015909	long-chain fatty acid transport
Nervous System Abnormalities	29	1.96193	0.0126019	14.7813	120	0.000374138	GO:0043062	extracellular structure organization
Nervous System Abnormalities	20	2.2551	0.0130927	8.8688	72	0.00039488	GO:0007034	vacuolar transport
Nervous System Abnormalities	14	2.64318	0.0131709	5.29665	43	0.000428272	GO:0007160	cell-matrix adhesion
Nervous System Abnormalities	15	2.53698	0.0134851	5.91254	48	0.000444842	GO:0003341	cilium movement
Nervous System Abnormalities	31	1.89225	0.013637	16.3827	133	0.000456279	GO:0034330	cell junction organization
Nervous System Abnormalities	6	4.87101	0.0138011	1.23178	10	0.000468274	GO:0098534	centriole assembly
Nervous System Abnormalities	6	4.87101	0.013612	1.23178	10	0.000468274	GO:0007099	centriole replication
Nervous System Abnormalities	15	2.48521	0.016096	6.03571	49	0.000568898	GO:0042692	muscle cell differentiation
Nervous System Abnormalities	7	4.05917	0.018551	1.72449	14	0.000664408	GO:0051298	centrosome duplication
Nervous System Abnormalities	25	1.98979	0.0187687	12.5641	102	0.000681052	GO:0060429	epithelium development
Nervous System Abnormalities	57	1.55284	0.0186679	36.707	298	0.000686192	GO:0097435	supramolecular fiber organization
Nervous System Abnormalities	11	2.8807	0.0205262	3.81851	31	0.000773844	GO:0007156	homophilic cell adhesion via plasma membrane adhesion molecules
Nervous System Abnormalities	98	1.38365	0.0207197	70.8273	575	0.000790902	GO:0055085	transmembrane transport
Nervous System Abnormalities	63	1.49987	0.0222913	42.0036	341	0.000861399	GO:0022008	neurogenesis
Nervous System Abnormalities	13	2.57411	0.0231114	5.05029	41	0.00090398	GO:0051146	striated muscle cell differentiation
Nervous System Abnormalities	47	1.60997	0.0237588	29.1931	237	0.000940497	GO:0043085	positive regulation of catalytic activity
Nervous System Abnormalities	18	2.21409	0.0239506	8.12974	66	0.000959377	GO:0061061	muscle structure development
Nervous System Abnormalities	4	6.49467	0.0252601	0.615889	5	0.00103564	GO:0007422	peripheral nervous system development
Nervous System Abnormalities	28	1.86323	0.0294456	15.0277	122	0.00122112	GO:0140694	non-membrane-bounded organelle assembly
Nervous System Abnormalities	18	2.14897	0.0306537	8.37609	68	0.00128566	GO:0033674	positive regulation of kinase activity
Nervous System Abnormalities	11	2.70611	0.0326583	4.06487	33	0.00140052	GO:0043588	skin development
Nervous System Abnormalities	18	2.11783	0.0346113	8.49927	69	0.00150058	GO:0051347	positive regulation of transferase activity
Nervous System Abnormalities	18	2.11783	0.0342391	8.49927	69	0.00150058	GO:0032535	regulation of cellular component size
Nervous System Abnormalities	62	1.47606	0.0345111	42.0036	341	0.00152877	GO:0070925	organelle assembly
Nervous System Abnormalities	10	2.79943	0.0383074	3.57216	29	0.00171499	GO:0055002	striated muscle cell development
Nervous System Abnormalities	10	2.79943	0.0379083	3.57216	29	0.00171499	GO:0030239	myofibril assembly
Nervous System Abnormalities	11	2.62652	0.0403108	4.18805	34	0.00184267	GO:0010927	cellular component assembly involved in morphogenesis
Nervous System Abnormalities	12	2.49795	0.04044	4.80394	39	0.00188669	GO:0055001	muscle cell development
Nervous System Abnormalities	25	1.84508	0.0426146	13.5496	110	0.00200823	GO:0048646	anatomical structure formation involved in morphogenesis
Nervous System Abnormalities	46	1.54956	0.0451995	29.6859	241	0.00217265	GO:0016477	cell migration
Nervous System Abnormalities	10	2.70611	0.0472172	3.69534	30	0.00229188	GO:0031570	DNA integrity checkpoint signaling
Nervous System Abnormalities	19	2.02959	0.0471619	9.36152	76	0.00231142	GO:0030855	epithelial cell differentiation
Nervous System Abnormalities	5	4.51019	0.0468008	1.1086	9	0.00231578	GO:0032365	intracellular lipid transport
Nervous System Abnormalities	5	4.51019	0.0463593	1.1086	9	0.00231578	GO:0034982	mitochondrial protein processing
Nervous System Abnormalities	38	1.64094	0.0469979	23.1574	188	0.00236983	GO:0000902	cell morphogenesis
Congenital Anomalies	1530	1.12643	4.96004e-08	1358.27	8440	4.67487e-11	GO:0009987	cellular process
Congenital Anomalies	64	2.24679	5.51169e-08	28.4851	177	7.79221e-11	GO:0098609	cell-cell adhesion
Congenital Anomalies	152	1.62284	2.36549e-07	93.663	582	4.45898e-10	GO:0007010	cytoskeleton organization
Congenital Anomalies	482	1.28212	3.44178e-07	375.939	2336	8.10974e-10	GO:0071840	cellular component organization or biogenesis
Congenital Anomalies	261	1.42013	3.39764e-07	183.785	1142	9.6069e-10	GO:0048856	anatomical structure development
Congenital Anomalies	2156	1.07744	4.79786e-07	2001.04	12434	1.5827e-09	GO:0008150	biological_process
Congenital Anomalies	457	1.28145	6.36791e-07	356.627	2216	2.70081e-09	GO:0016043	cellular component organization
Congenital Anomalies	288	1.37659	7.42911e-07	209.213	1300	3.501e-09	GO:0032502	developmental process
Congenital Anomalies	183	1.46725	4.47924e-06	124.723	775	3.58845e-08	GO:0007275	multicellular organism development
Congenital Anomalies	112	1.63751	5.61945e-06	68.3965	425	5.03155e-08	GO:0009653	anatomical structure morphogenesis
Congenital Anomalies	94	1.72299	5.89338e-06	54.5563	339	5.55455e-08	GO:0007155	cell adhesion
Congenital Anomalies	59	1.95007	1.97552e-05	30.2554	188	2.04814e-07	GO:0032989	cellular anatomical entity morphogenesis
Congenital Anomalies	59	1.95007	1.88963e-05	30.2554	188	2.04814e-07	GO:0000902	cell morphogenesis
Congenital Anomalies	74	1.76853	3.50944e-05	41.8426	260	3.96921e-07	GO:0030036	actin cytoskeleton organization
Congenital Anomalies	78	1.7187	6.2606e-05	45.3831	282	7.37582e-07	GO:0030029	actin filament-based process
Congenital Anomalies	57	1.86413	0.000110592	30.5773	190	1.35504e-06	GO:0009888	tissue development
Congenital Anomalies	113	1.51982	0.000198838	74.351	462	2.62368e-06	GO:0007399	nervous system development
Congenital Anomalies	48	1.93676	0.000195179	24.7837	154	2.66739e-06	GO:0048858	cell projection morphogenesis
Congenital Anomalies	48	1.93676	0.000188673	24.7837	154	2.66739e-06	GO:0120039	plasma membrane bounded cell projection morphogenesis
Congenital Anomalies	79	1.64727	0.000311	47.958	298	4.83647e-06	GO:0097435	supramolecular fiber organization
Congenital Anomalies	47	1.9088	0.000414002	24.6227	153	6.6334e-06	GO:0048812	neuron projection morphogenesis
Congenital Anomalies	146	1.41973	0.000405925	102.836	639	6.69527e-06	GO:0048731	system development
Congenital Anomalies	42	1.97711	0.000413166	21.2431	132	7.00941e-06	GO:0048667	cell morphogenesis involved in neuron differentiation
Congenital Anomalies	39	2.03645	0.00040367	19.151	119	7.03855e-06	GO:0030198	extracellular matrix organization
Congenital Anomalies	39	2.03645	0.000393047	19.151	119	7.03855e-06	GO:0045229	external encapsulating structure organization
Congenital Anomalies	33	2.15847	0.000425891	15.2886	95	7.8274e-06	GO:0007411	axon guidance
Congenital Anomalies	33	2.15847	0.000415244	15.2886	95	7.8274e-06	GO:0097485	neuron projection guidance
Congenital Anomalies	39	2.01947	0.000419787	19.312	120	8.11087e-06	GO:0043062	extracellular structure organization
Congenital Anomalies	40	1.97262	0.000675597	20.2776	126	1.33719e-05	GO:0007409	axonogenesis
Congenital Anomalies	175	1.35587	0.000748817	129.068	802	1.51739e-05	GO:0030154	cell differentiation
Congenital Anomalies	175	1.35587	0.000731798	129.068	802	1.51739e-05	GO:0048869	cellular developmental process
Congenital Anomalies	94	1.52108	0.000825521	61.7983	384	1.75063e-05	GO:0048468	cell development
Congenital Anomalies	90	1.54486	0.000830957	58.2577	362	1.80132e-05	GO:0007017	microtubule-based process
Congenital Anomalies	23	2.38194	0.0012077	9.65598	60	2.73184e-05	GO:0031032	actomyosin structure organization
Congenital Anomalies	15	3.00666	0.00119499	4.98892	31	2.75939e-05	GO:0007156	homophilic cell adhesion via plasma membrane adhesion molecules
Congenital Anomalies	15	3.00666	0.00117109	4.98892	31	2.75939e-05	GO:0031023	microtubule organizing center organization
Congenital Anomalies	274	1.25651	0.00124969	218.064	1355	3.00349e-05	GO:0006996	organelle organization
Congenital Anomalies	65	1.64185	0.00140327	39.5895	246	3.43874e-05	GO:0006974	DNA damage response
Congenital Anomalies	84	1.53066	0.00159714	54.8781	341	3.98909e-05	GO:0022008	neurogenesis
Congenital Anomalies	101	1.46977	0.00176788	68.7184	427	4.49885e-05	GO:0033554	cellular response to stress
Congenital Anomalies	27	2.17885	0.00224365	12.3918	77	5.8153e-05	GO:0098742	cell-cell adhesion via plasma-membrane adhesion molecules
Congenital Anomalies	72	1.57532	0.00224611	45.705	284	5.92753e-05	GO:0044093	positive regulation of molecular function
Congenital Anomalies	18	2.48551	0.00359649	7.24198	45	0.000105081	GO:0045930	negative regulation of mitotic cell cycle
Congenital Anomalies	9	3.72826	0.00461594	2.41399	15	0.000141393	GO:0006623	protein targeting to vacuole
Congenital Anomalies	58	1.60892	0.00509929	36.049	224	0.000158602	GO:0048666	neuron development
Congenital Anomalies	68	1.5365	0.00598504	44.2566	275	0.000188972	GO:0045893	positive regulation of DNA-templated transcription
Congenital Anomalies	68	1.5365	0.00589703	44.2566	275	0.000188972	GO:1902680	positive regulation of RNA biosynthetic process
Congenital Anomalies	12	2.98261	0.00599468	4.02332	25	0.000194926	GO:0007098	centrosome cycle
Congenital Anomalies	60	1.57311	0.00735299	38.1411	237	0.000242558	GO:0043085	positive regulation of catalytic activity
Congenital Anomalies	43	1.72382	0.007334	24.9446	155	0.000245388	GO:0007015	actin filament organization
Congenital Anomalies	75	1.49369	0.00727671	50.2111	312	0.000246901	GO:0048699	generation of neurons
Congenital Anomalies	41	1.74496	0.00720544	23.4962	146	0.000247878	GO:0061564	axon development
Congenital Anomalies	14	2.63614	0.00844811	5.31079	33	0.000294609	GO:0060294	cilium movement involved in cell motility
Congenital Anomalies	38	1.77536	0.00883399	21.4041	133	0.000312229	GO:0034330	cell junction organization
Congenital Anomalies	77	1.47673	0.00888901	52.1423	324	0.000318362	GO:0051254	positive regulation of RNA metabolic process
Congenital Anomalies	53	1.61436	0.00962441	32.8303	204	0.000349236	GO:0031175	neuron projection development
Congenital Anomalies	50	1.61817	0.00972998	30.8991	192	0.000357653	GO:0006281	DNA repair
Congenital Anomalies	267	1.21722	0.0103181	219.352	1363	0.000384133	GO:0032501	multicellular organismal process
Congenital Anomalies	39	1.73098	0.0118136	22.5306	140	0.000450944	GO:0006631	fatty acid metabolic process
Congenital Anomalies	377	1.17247	0.0123256	321.544	1998	0.000476295	GO:0051179	localization
Congenital Anomalies	126	1.33607	0.0124771	94.3067	586	0.000488031	GO:0031325	positive regulation of cellular metabolic process
Congenital Anomalies	7	3.95422	0.0126806	1.77026	11	0.000501965	GO:0031281	positive regulation of cyclase activity
Congenital Anomalies	7	3.95422	0.0125314	1.77026	11	0.000501965	GO:0051349	positive regulation of lyase activity
Congenital Anomalies	20	2.14268	0.0125377	9.33411	58	0.000508125	GO:0010948	negative regulation of cell cycle process
Congenital Anomalies	81	1.44216	0.0127237	56.1656	349	0.000521658	GO:0045935	positive regulation of nucleobase-containing compound metabolic process
Congenital Anomalies	57	1.55344	0.0126207	36.6927	228	0.000523385	GO:0000226	microtubule cytoskeleton organization
Congenital Anomalies	18	2.28261	0.0131899	7.88571	49	0.000553207	GO:0042692	muscle cell differentiation
Congenital Anomalies	70	1.47445	0.013592	47.4752	295	0.000576475	GO:0048870	cell motility
Congenital Anomalies	133	1.32229	0.0136002	100.583	625	0.000589641	GO:0044281	small molecule metabolic process
Congenital Anomalies	71	1.47551	0.0138609	48.119	299	0.000607474	GO:0030182	neuron differentiation
Congenital Anomalies	30	1.82758	0.0143958	16.4152	102	0.000637703	GO:0060429	epithelium development
Congenital Anomalies	4	6.21377	0.0149603	0.643732	4	0.00066976	GO:0043951	negative regulation of cAMP-mediated signaling
Congenital Anomalies	4	6.21377	0.0148045	0.643732	4	0.00066976	GO:0043949	regulation of cAMP-mediated signaling
Congenital Anomalies	326	1.18254	0.0147132	275.678	1713	0.000672565	GO:0006810	transport
Congenital Anomalies	19	2.14657	0.014867	8.85131	55	0.000693608	GO:1901988	negative regulation of cell cycle phase transition
Congenital Anomalies	24	1.98841	0.014876	12.07	75	0.000701036	GO:0045786	negative regulation of cell cycle
Congenital Anomalies	12	2.66304	0.0149366	4.50612	28	0.000710931	GO:0033627	cell adhesion mediated by integrin
Congenital Anomalies	22	2.01034	0.0159846	10.9434	68	0.00077588	GO:0033674	positive regulation of kinase activity
Congenital Anomalies	18	2.15092	0.0194238	8.36851	52	0.000951965	GO:0031589	cell-substrate adhesion
Congenital Anomalies	94	1.37434	0.0210805	68.3965	425	0.0010431	GO:0044248	cellular catabolic process
Congenital Anomalies	14	2.35116	0.0233024	5.95452	37	0.00116402	GO:0007229	integrin-mediated signaling pathway
Congenital Anomalies	14	2.35116	0.0230846	5.95452	37	0.00116402	GO:0001539	cilium or flagellum-dependent cell motility
Congenital Anomalies	14	2.35116	0.0228709	5.95452	37	0.00116402	GO:0060285	cilium-dependent cell motility
Congenital Anomalies	99	1.35798	0.0230957	72.9026	453	0.00118635	GO:0035556	intracellular signal transduction
Congenital Anomalies	21	1.97711	0.0244841	10.6216	66	0.0012692	GO:0061061	muscle structure development
Congenital Anomalies	68	1.4421	0.0253236	47.1534	293	0.00132466	GO:0006259	DNA metabolic process
Congenital Anomalies	22	1.9812	0.026558	11.1044	69	0.00140174	GO:0051347	positive regulation of transferase activity
Congenital Anomalies	22	1.9812	0.026323	11.1044	69	0.00140174	GO:0032535	regulation of cellular component size
Congenital Anomalies	29	1.78415	0.028234	16.2542	101	0.00151682	GO:0006302	double-strand break repair
Congenital Anomalies	340	1.16465	0.0304158	291.932	1814	0.00164836	GO:0051234	establishment of localization
Congenital Anomalies	47	1.55344	0.0333243	30.2554	188	0.00183739	GO:0019725	cellular homeostasis
Congenital Anomalies	7	3.34588	0.0345155	2.09213	13	0.0019356	GO:0018126	protein hydroxylation
Congenital Anomalies	7	3.34588	0.0342278	2.09213	13	0.0019356	GO:0015909	long-chain fatty acid transport
Congenital Anomalies	6	3.72826	0.0353475	1.60933	10	0.00201557	GO:0051452	intracellular pH reduction
Congenital Anomalies	6	3.72826	0.0350578	1.60933	10	0.00201557	GO:0007035	vacuolar acidification
Congenital Anomalies	12	2.40533	0.0355479	4.98892	31	0.0020605	GO:0072666	establishment of protein localization to vacuole
Congenital Anomalies	62	1.4429	0.0415206	42.9691	267	0.00242628	GO:0042592	homeostatic process
Congenital Anomalies	15	2.16759	0.0432609	6.92012	43	0.00256874	GO:0007160	cell-matrix adhesion
Congenital Anomalies	219	1.20107	0.0454151	182.337	1133	0.00273946	GO:0048522	positive regulation of cellular process
Congenital Anomalies	12	2.33016	0.0463855	5.14985	32	0.00281985	GO:1901991	negative regulation of mitotic cell cycle phase transition
Congenital Anomalies	4	4.97101	0.0472686	0.804665	5	0.00291809	GO:0007422	peripheral nervous system development
Congenital Anomalies	4	4.97101	0.0469105	0.804665	5	0.00291809	GO:1902410	mitotic cytokinetic process
Congenital Anomalies	622	1.10491	0.0498948	562.943	3498	0.00312724	GO:0044238	primary metabolic process
Congenital Anomalies	14	2.23058	0.0499554	6.27638	39	0.00315458	GO:0055001	muscle cell development
Growth/Skeletal Defects	1517	1.14628	7.22587e-11	1323.41	8440	6.81043e-14	GO:0009987	cellular process
Growth/Skeletal Defects	160	1.75325	1.1699e-10	91.2592	582	1.65396e-13	GO:0007010	cytoskeleton organization
Growth/Skeletal Defects	487	1.32954	8.93531e-10	366.291	2336	1.68432e-12	GO:0071840	cellular component organization or biogenesis
Growth/Skeletal Defects	266	1.48546	2.11957e-09	179.069	1142	4.99427e-12	GO:0048856	anatomical structure development
Growth/Skeletal Defects	461	1.32671	3.9756e-09	347.475	2216	1.12411e-11	GO:0016043	cellular component organization
Growth/Skeletal Defects	2121	1.08787	4.52949e-09	1949.69	12434	1.49418e-11	GO:0008150	biological_process
Growth/Skeletal Defects	291	1.42757	1.20418e-08	203.844	1300	5.10726e-11	GO:0032502	developmental process
Growth/Skeletal Defects	188	1.54704	4.67396e-08	121.522	775	2.42288e-10	GO:0007275	multicellular organism development
Growth/Skeletal Defects	81	1.98682	8.19459e-08	40.7687	260	4.63407e-10	GO:0030036	actin cytoskeleton organization
Growth/Skeletal Defects	60	2.16184	3.22902e-07	27.7541	177	1.97819e-09	GO:0098609	cell-cell adhesion
Growth/Skeletal Defects	84	1.89966	3.71253e-07	44.2184	282	2.44936e-09	GO:0030029	actin filament-based process
Growth/Skeletal Defects	59	1.98036	1.01828e-05	29.7925	190	1.00773e-07	GO:0009888	tissue development
Growth/Skeletal Defects	96	1.69125	1.06025e-05	56.7626	362	1.09922e-07	GO:0007017	microtubule-based process
Growth/Skeletal Defects	108	1.62062	1.4808e-05	66.6412	425	1.6748e-07	GO:0009653	anatomical structure morphogenesis
Growth/Skeletal Defects	115	1.58746	2.16236e-05	72.4429	462	2.54755e-07	GO:0007399	nervous system development
Growth/Skeletal Defects	149	1.48707	2.59426e-05	100.197	639	3.17864e-07	GO:0048731	system development
Growth/Skeletal Defects	81	1.73347	2.50092e-05	46.7272	298	3.18213e-07	GO:0097435	supramolecular fiber organization
Growth/Skeletal Defects	279	1.31314	5.35565e-05	212.468	1355	7.06684e-07	GO:0006996	organelle organization
Growth/Skeletal Defects	56	1.89966	6.38861e-05	29.4789	188	9.03197e-07	GO:0032989	cellular anatomical entity morphogenesis
Growth/Skeletal Defects	177	1.40749	7.66437e-05	125.756	802	1.11968e-06	GO:0030154	cell differentiation
Growth/Skeletal Defects	177	1.40749	7.42486e-05	125.756	802	1.11968e-06	GO:0048869	cellular developmental process
Growth/Skeletal Defects	25	2.65727	8.28556e-05	9.40816	60	1.28852e-06	GO:0031032	actomyosin structure organization
Growth/Skeletal Defects	55	1.86574	0.000151016	29.4789	188	2.41967e-06	GO:0000902	cell morphogenesis
Growth/Skeletal Defects	95	1.57775	0.000206881	60.2122	384	3.50976e-06	GO:0048468	cell development
Growth/Skeletal Defects	86	1.61788	0.00020586	53.1561	339	3.58945e-06	GO:0007155	cell adhesion
Growth/Skeletal Defects	86	1.60839	0.0003059	53.4697	341	5.47795e-06	GO:0022008	neurogenesis
Growth/Skeletal Defects	42	2.01393	0.000314775	20.8548	133	5.78522e-06	GO:0034330	cell junction organization
Growth/Skeletal Defects	334	1.24347	0.000526453	268.603	1713	1.01718e-05	GO:0006810	transport
Growth/Skeletal Defects	15	3.08586	0.000945819	4.86088	31	2.00574e-05	GO:0031023	microtubule organizing center organization
Growth/Skeletal Defects	380	1.21293	0.00113403	313.292	1998	2.51175e-05	GO:0051179	localization
Growth/Skeletal Defects	27	2.23625	0.001111	12.0738	77	2.51311e-05	GO:0098742	cell-cell adhesion via plasma-membrane adhesion molecules
Growth/Skeletal Defects	270	1.26332	0.00109039	213.722	1363	2.56924e-05	GO:0032501	multicellular organismal process
Growth/Skeletal Defects	33	2.06329	0.00109793	15.9939	102	2.63877e-05	GO:0060429	epithelium development
Growth/Skeletal Defects	45	1.83965	0.00125813	24.4612	156	3.20166e-05	GO:0007018	microtubule-based movement
Growth/Skeletal Defects	8	4.63814	0.00144872	1.72483	11	3.8232e-05	GO:0007528	neuromuscular junction development
Growth/Skeletal Defects	44	1.82213	0.00177593	24.1476	154	4.77041e-05	GO:0048858	cell projection morphogenesis
Growth/Skeletal Defects	44	1.82213	0.00174531	24.1476	154	4.77041e-05	GO:0120039	plasma membrane bounded cell projection morphogenesis
Growth/Skeletal Defects	346	1.21642	0.00175007	284.44	1814	4.86588e-05	GO:0051234	establishment of localization
Growth/Skeletal Defects	44	1.81037	0.00185772	24.3044	155	5.25275e-05	GO:0007015	actin filament organization
Growth/Skeletal Defects	76	1.55348	0.00199492	48.9224	312	5.73469e-05	GO:0048699	generation of neurons
Growth/Skeletal Defects	36	1.92931	0.00217272	18.6595	119	6.34818e-05	GO:0030198	extracellular matrix organization
Growth/Skeletal Defects	36	1.92931	0.00213823	18.6595	119	6.34818e-05	GO:0045229	external encapsulating structure organization
Growth/Skeletal Defects	128	1.39302	0.00218993	91.8864	586	6.60487e-05	GO:0031325	positive regulation of cellular metabolic process
Growth/Skeletal Defects	24	2.25086	0.00216956	10.6626	68	6.64568e-05	GO:0033674	positive regulation of kinase activity
Growth/Skeletal Defects	36	1.91323	0.00229225	18.8163	120	7.12952e-05	GO:0043062	extracellular structure organization
Growth/Skeletal Defects	43	1.79235	0.00240135	23.9908	153	7.92152e-05	GO:0048812	neuron projection morphogenesis
Growth/Skeletal Defects	24	2.21824	0.0024717	10.8194	69	8.27006e-05	GO:0051347	positive regulation of transferase activity
Growth/Skeletal Defects	30	2.01393	0.00280858	14.8963	95	9.66194e-05	GO:0007411	axon guidance
Growth/Skeletal Defects	30	2.01393	0.00277063	14.8963	95	9.66194e-05	GO:0097485	neuron projection guidance
Growth/Skeletal Defects	14	2.88013	0.00278122	4.86088	31	9.82995e-05	GO:0007156	homophilic cell adhesion via plasma membrane adhesion molecules
Growth/Skeletal Defects	37	1.87274	0.00292944	19.7571	126	0.000104919	GO:0007409	axonogenesis
Growth/Skeletal Defects	68	1.57697	0.00297776	43.1207	275	0.000108053	GO:0045893	positive regulation of DNA-templated transcription
Growth/Skeletal Defects	68	1.57697	0.00293959	43.1207	275	0.000108053	GO:1902680	positive regulation of RNA biosynthetic process
Growth/Skeletal Defects	9	3.82646	0.0030831	2.35204	15	0.000114781	GO:0006623	protein targeting to vacuole
Growth/Skeletal Defects	69	1.54945	0.00374172	44.532	284	0.000142827	GO:0044093	positive regulation of molecular function
Growth/Skeletal Defects	77	1.51563	0.00377295	50.8041	324	0.000145797	GO:0051254	positive regulation of RNA metabolic process
Growth/Skeletal Defects	12	3.06117	0.00386046	3.92007	25	0.000150998	GO:0007098	centrosome cycle
Growth/Skeletal Defects	38	1.83593	0.0038572	20.698	132	0.000152688	GO:0048667	cell morphogenesis involved in neuron differentiation
Growth/Skeletal Defects	81	1.48015	0.00485581	54.7241	349	0.000194507	GO:0045935	positive regulation of nucleobase-containing compound metabolic process
Growth/Skeletal Defects	57	1.60138	0.00528141	35.5942	227	0.000216533	GO:0050793	regulation of developmental process
Growth/Skeletal Defects	14	2.70558	0.00536735	5.17449	33	0.000222586	GO:0060294	cilium movement involved in cell motility
Growth/Skeletal Defects	57	1.59436	0.0054868	35.751	228	0.000230125	GO:0000226	microtubule cytoskeleton organization
Growth/Skeletal Defects	39	1.77657	0.00577414	21.9524	140	0.000244897	GO:0006631	fatty acid metabolic process
Growth/Skeletal Defects	18	2.34273	0.00621802	7.68333	49	0.000266654	GO:0042692	muscle cell differentiation
Growth/Skeletal Defects	56	1.59436	0.00652417	35.1238	224	0.000282857	GO:0048666	neuron development
Growth/Skeletal Defects	71	1.51438	0.00649269	46.884	299	0.000284552	GO:0030182	neuron differentiation
Growth/Skeletal Defects	24	2.04078	0.00804548	11.7602	75	0.00036398	GO:0045786	negative regulation of cell cycle
Growth/Skeletal Defects	60	1.55547	0.00828607	38.5735	246	0.00037877	GO:0006974	DNA damage response
Growth/Skeletal Defects	20	2.19912	0.00826543	9.09456	58	0.000381721	GO:0010948	negative regulation of cell cycle process
Growth/Skeletal Defects	58	1.56072	0.00885069	37.1622	237	0.000417092	GO:0043085	positive regulation of catalytic activity
Growth/Skeletal Defects	7	4.05837	0.00893741	1.72483	11	0.00042539	GO:0031281	positive regulation of cyclase activity
Growth/Skeletal Defects	7	4.05837	0.00884978	1.72483	11	0.00042539	GO:0051349	positive regulation of lyase activity
Growth/Skeletal Defects	94	1.40393	0.00942303	66.9548	427	0.000457386	GO:0033554	cellular response to stress
Growth/Skeletal Defects	15	2.45286	0.00984426	6.11531	39	0.000482471	GO:0055001	muscle cell development
Growth/Skeletal Defects	19	2.20312	0.0108108	8.62415	55	0.000534937	GO:1901988	negative regulation of cell cycle phase transition
Growth/Skeletal Defects	39	1.70356	0.0110669	22.8932	146	0.000552822	GO:0061564	axon development
Growth/Skeletal Defects	121	1.34204	0.0114558	90.1616	575	0.000577648	GO:0055085	transmembrane transport
Growth/Skeletal Defects	4	6.37744	0.0118592	0.627211	4	0.000603578	GO:0043951	negative regulation of cAMP-mediated signaling
Growth/Skeletal Defects	4	6.37744	0.0117504	0.627211	4	0.000603578	GO:0043949	regulation of cAMP-mediated signaling
Growth/Skeletal Defects	98	1.37967	0.0128287	71.0316	453	0.000665011	GO:0035556	intracellular signal transduction
Growth/Skeletal Defects	22	2.03339	0.0134131	10.8194	69	0.000701627	GO:0032535	regulation of cellular component size
Growth/Skeletal Defects	51	1.57125	0.0137401	32.4582	207	0.000725206	GO:0032787	monocarboxylic acid metabolic process
Growth/Skeletal Defects	31	1.79728	0.0159363	17.2483	110	0.000848632	GO:0048646	anatomical structure formation involved in morphogenesis
Growth/Skeletal Defects	135	1.30646	0.0162412	103.333	659	0.000872526	GO:0009893	positive regulation of metabolic process
Growth/Skeletal Defects	68	1.47005	0.0163563	46.2568	295	0.000886418	GO:0048870	cell motility
Growth/Skeletal Defects	15	2.33321	0.0163332	6.42891	41	0.000892863	GO:0051146	striated muscle cell differentiation
Growth/Skeletal Defects	218	1.22708	0.0162057	177.657	1133	0.000893527	GO:0048522	positive regulation of cellular process
Growth/Skeletal Defects	14	2.41309	0.01609	5.8017	37	0.000894733	GO:0001539	cilium or flagellum-dependent cell motility
Growth/Skeletal Defects	14	2.41309	0.0159548	5.8017	37	0.000894733	GO:0060285	cilium-dependent cell motility
Growth/Skeletal Defects	140	1.29585	0.0165712	108.037	689	0.00093711	GO:0010646	regulation of cell communication
Growth/Skeletal Defects	50	1.5631	0.0165018	31.9878	204	0.000940958	GO:0031175	neuron projection development
Growth/Skeletal Defects	141	1.29757	0.0166786	108.664	693	0.000958902	GO:0023051	regulation of signaling
Growth/Skeletal Defects	21	2.02919	0.0169015	10.349	66	0.000979682	GO:0061061	muscle structure development
Growth/Skeletal Defects	78	1.42533	0.0176546	54.7241	349	0.00103166	GO:0034220	monoatomic ion transmembrane transport
Growth/Skeletal Defects	11	2.69815	0.0182887	4.07687	26	0.00107732	GO:0042060	wound healing
Growth/Skeletal Defects	12	2.55098	0.0196832	4.70408	30	0.00116875	GO:0031570	DNA integrity checkpoint signaling
Growth/Skeletal Defects	128	1.3061	0.0195551	98.0017	625	0.00117035	GO:0044281	small molecule metabolic process
Growth/Skeletal Defects	16	2.26753	0.0220934	7.05612	45	0.00133268	GO:0045930	negative regulation of mitotic cell cycle
Growth/Skeletal Defects	47	1.56114	0.0222094	30.1061	192	0.00135015	GO:0006281	DNA repair
Growth/Skeletal Defects	20	2.02458	0.0224219	9.87857	63	0.00137363	GO:0051056	regulation of small GTPase mediated signal transduction
Growth/Skeletal Defects	124	1.30495	0.0237326	95.0224	606	0.00146511	GO:0065008	regulation of biological quality
Growth/Skeletal Defects	22	1.94866	0.0257183	11.2898	72	0.00159982	GO:0050808	synapse organization
Growth/Skeletal Defects	12	2.46869	0.0261263	4.86088	31	0.00163751	GO:0072666	establishment of protein localization to vacuole
Growth/Skeletal Defects	65	1.4545	0.0273444	44.6888	285	0.00172675	GO:0098655	monoatomic cation transmembrane transport
Growth/Skeletal Defects	6	3.82646	0.0275453	1.56803	10	0.00175241	GO:0051452	intracellular pH reduction
Growth/Skeletal Defects	6	3.82646	0.0273428	1.56803	10	0.00175241	GO:0007035	vacuolar acidification
Growth/Skeletal Defects	9	2.86985	0.0282623	3.13605	20	0.00182466	GO:0047496	vesicle transport along microtubule
Growth/Skeletal Defects	17	2.08493	0.0294445	8.15374	52	0.00191487	GO:0031589	cell-substrate adhesion
Growth/Skeletal Defects	66	1.43656	0.0304314	45.9432	293	0.00200773	GO:0006259	DNA metabolic process
Growth/Skeletal Defects	89	1.36113	0.0320118	65.3867	417	0.00212708	GO:0006811	monoatomic ion transport
Growth/Skeletal Defects	16	2.12581	0.0324352	7.52653	48	0.00218579	GO:0051650	establishment of vesicle localization
Growth/Skeletal Defects	16	2.12581	0.03221	7.52653	48	0.00218579	GO:0003341	cilium movement
Growth/Skeletal Defects	28	1.768	0.0320002	15.8371	101	0.00218663	GO:0006302	double-strand break repair
Growth/Skeletal Defects	53	1.49559	0.0328307	35.4374	226	0.00225885	GO:0045944	positive regulation of transcription by RNA polymerase II
Growth/Skeletal Defects	30	1.72363	0.0330486	17.4051	111	0.00228942	GO:0045595	regulation of cell differentiation
Growth/Skeletal Defects	15	2.17413	0.0367652	6.89932	44	0.00258154	GO:0072329	monocarboxylic acid catabolic process
Growth/Skeletal Defects	4	5.10195	0.0373432	0.784014	5	0.00263971	GO:0007422	peripheral nervous system development
Growth/Skeletal Defects	4	5.10195	0.0370958	0.784014	5	0.00263971	GO:1902410	mitotic cytokinetic process
Growth/Skeletal Defects	16	2.08243	0.0371609	7.68333	49	0.00266186	GO:0051648	vesicle localization
Growth/Skeletal Defects	9	2.73319	0.0376844	3.29286	21	0.00275263	GO:0099518	vesicle cytoskeletal trafficking
Growth/Skeletal Defects	7	3.18872	0.0389271	2.19524	14	0.00286175	GO:0031279	regulation of cyclase activity
Growth/Skeletal Defects	7	3.18872	0.0386792	2.19524	14	0.00286175	GO:0051339	regulation of lyase activity
Growth/Skeletal Defects	7	3.18872	0.0384344	2.19524	14	0.00286175	GO:0051298	centrosome duplication
Growth/Skeletal Defects	12	2.31907	0.0402945	5.17449	33	0.00303823	GO:0043588	skin development
Growth/Skeletal Defects	12	2.31907	0.0400442	5.17449	33	0.00303823	GO:0072665	protein localization to vacuole
Growth/Skeletal Defects	11	2.41903	0.0401582	4.54728	29	0.0030658	GO:0055002	striated muscle cell development
Growth/Skeletal Defects	11	2.41903	0.0399118	4.54728	29	0.0030658	GO:0030239	myofibril assembly
Growth/Skeletal Defects	15	2.12581	0.0398169	7.05612	45	0.00307727	GO:0000075	cell cycle checkpoint signaling
Growth/Skeletal Defects	21	1.86009	0.0412675	11.2898	72	0.00320883	GO:0045104	intermediate filament cytoskeleton organization
Growth/Skeletal Defects	21	1.86009	0.0410189	11.2898	72	0.00320883	GO:0045103	intermediate filament-based process
Growth/Skeletal Defects	6	3.4786	0.0425014	1.72483	11	0.00334483	GO:0006206	pyrimidine nucleobase metabolic process
Growth/Skeletal Defects	120	1.28405	0.0439904	93.4544	596	0.00348274	GO:0009966	regulation of signal transduction
Growth/Skeletal Defects	22	1.87072	0.0442826	11.7602	75	0.00352675	GO:0030705	cytoskeleton-dependent intracellular transport
Growth/Skeletal Defects	8	2.83442	0.045006	2.82245	18	0.00360557	GO:0008593	regulation of Notch signaling pathway
Growth/Skeletal Defects	89	1.33551	0.0454635	66.6412	425	0.00366365	GO:0044248	cellular catabolic process
Growth/Skeletal Defects	79	1.36536	0.0460737	57.8602	369	0.00373453	GO:0048513	animal organ development
Growth/Skeletal Defects	22	1.8461	0.0460027	11.917	76	0.00375045	GO:0030855	epithelial cell differentiation
Growth/Skeletal Defects	24	1.80069	0.0474659	13.3282	85	0.00389212	GO:0090066	regulation of anatomical structure size
Growth/Skeletal Defects	12	2.25086	0.0489279	5.33129	34	0.00403505	GO:0010927	cellular component assembly involved in morphogenesis
Growth/Skeletal Defects	34	1.60617	0.0491224	21.1684	135	0.00407425	GO:0010562	positive regulation of phosphorus metabolic process
Growth/Skeletal Defects	34	1.60617	0.0488449	21.1684	135	0.00407425	GO:0045937	positive regulation of phosphate metabolic process
Growth/Skeletal Defects	11	2.33839	0.0496416	4.70408	30	0.00416409	GO:0060537	muscle tissue development
Growth/Skeletal Defects	73	1.36927	0.0496778	53.3129	340	0.00419054	GO:0006812	monoatomic cation transport

### Sheet: S3C
Phenotype	Gene set	N with	N without	Mean with	Mean without	Cohen's D	statistic	p value	BH FDR
Behavioral features	ASD candidate genes (TADA)	52	24	1.19231	1	0.197617	0.800803	0.212905	0.494243
Behavioral features	ASD midfetal co-expression	52	24	2.90385	2.54167	0.19926	0.807459	0.210995	0.494243
Behavioral features	ASD candidate genes (SFARI)	52	24	6.30769	6.16667	0.0521858	0.211472	0.41655	0.632873
Behavioral features	DD candidate genes (DDD)	52	24	3.76923	3.25	0.267058	1.0822	0.141339	0.446345
Behavioral features	Developmental brain disorder	52	24	5.36538	4.625	0.291409	1.18088	0.120717	0.412979
Behavioral features	DD candidate genes (G2P)	52	24	13.3269	13.1667	0.0385509	0.156219	0.438143	0.632873
Behavioral features	CHD8 targets	52	24	7.94231	7.66667	0.0906527	0.367351	0.357203	0.625076
Behavioral features	FMRP targets	52	24	5.34615	6.54167	-0.46954	-1.90271	0.969516	0.969516
Behavioral features	Constrained genes (LF)	52	24	15.0577	14.75	0.0706567	0.286321	0.387716	0.632873
Behavioral features	Brain-expressed genes	52	24	60.75	62.5417	-0.141598	-0.573795	0.716077	0.83116
Behavioral features	Post-synaptic density genes	52	24	5.80769	6.5	-0.261145	-1.05823	0.853305	0.899695
Behavioral features	Epilepsy candidate genes	52	24	5.63462	5.91667	-0.125145	-0.507123	0.693212	0.828705
Behavioral features	Schizophrenia candidate genes	52	24	10.7115	11.0417	-0.0633806	-0.256837	0.600991	0.765969
Psychiatric features	ASD candidate genes (TADA)	23	35	1.21739	1.17143	0.045604	0.169897	0.432852	0.632873
Psychiatric features	ASD midfetal co-expression	23	35	2.52174	2.77143	-0.142509	-0.530917	0.701212	0.828705
Psychiatric features	ASD candidate genes (SFARI)	23	35	5.73913	6.48571	-0.298132	-1.11069	0.864276	0.899695
Psychiatric features	DD candidate genes (DDD)	23	35	3.52174	3.57143	-0.0251664	-0.0937572	0.537182	0.742911
Psychiatric features	Developmental brain disorder	23	35	4.86957	5.2	-0.136077	-0.506955	0.692912	0.828705
Psychiatric features	DD candidate genes (G2P)	23	35	12.3043	13.3143	-0.25356	-0.944638	0.825549	0.899695
Psychiatric features	CHD8 targets	23	35	7.78261	7.57143	0.0703596	0.262124	0.397094	0.632873
Psychiatric features	FMRP targets	23	35	5.3913	6.22857	-0.308065	-1.14769	0.872013	0.899695
Psychiatric features	Constrained genes (LF)	23	35	14.3913	14.8	-0.102112	-0.38042	0.647463	0.809329
Psychiatric features	Brain-expressed genes	23	35	58.5652	62.3714	-0.295295	-1.10012	0.862007	0.899695
Psychiatric features	Post-synaptic density genes	23	35	5.56522	6.22857	-0.239439	-0.892027	0.811902	0.899695
Psychiatric features	Epilepsy candidate genes	23	35	6	5.68571	0.134992	0.502913	0.308499	0.572927
Psychiatric features	Schizophrenia candidate genes	23	35	10.1304	11.6857	-0.273103	-1.01744	0.843341	0.899695
Nervous System Abnormalities	ASD candidate genes (TADA)	47	36	1.3617	0.888889	0.493317	2.22734	0.0143494	0.293218
Nervous System Abnormalities	ASD midfetal co-expression	47	36	2.87234	2.36111	0.297283	1.34224	0.0916339	0.366007
Nervous System Abnormalities	ASD candidate genes (SFARI)	47	36	6.2766	5.77778	0.199256	0.89965	0.185487	0.48807
Nervous System Abnormalities	DD candidate genes (DDD)	47	36	3.91489	3.22222	0.375326	1.69461	0.0469957	0.293218
Nervous System Abnormalities	Developmental brain disorder	47	36	5.85106	4.22222	0.678961	3.06553	0.00147597	0.095938
Nervous System Abnormalities	DD candidate genes (G2P)	47	36	13.7234	12.2778	0.37301	1.68415	0.0480012	0.293218
Nervous System Abnormalities	CHD8 targets	47	36	7.93617	7.33333	0.204656	0.924028	0.179108	0.48807
Nervous System Abnormalities	FMRP targets	47	36	5.7234	5.52778	0.0764501	0.345175	0.365429	0.625076
Nervous System Abnormalities	Constrained genes (LF)	47	36	15.5745	14.0278	0.379358	1.71281	0.0452862	0.293218
Nervous System Abnormalities	Brain-expressed genes	47	36	61.7447	59.4167	0.196289	0.886252	0.189053	0.48807
Nervous System Abnormalities	Post-synaptic density genes	47	36	6.10638	5.75	0.137871	0.622493	0.267683	0.527255
Nervous System Abnormalities	Epilepsy candidate genes	47	36	6.19149	5.52778	0.297096	1.3414	0.0917696	0.366007
Nervous System Abnormalities	Schizophrenia candidate genes	47	36	10.9574	10.7222	0.0471599	0.212929	0.415959	0.632873
Congenital Anomalies	ASD candidate genes (TADA)	67	12	1.29851	0.5	0.843346	2.69042	0.00437383	0.14215
Congenital Anomalies	ASD midfetal co-expression	67	12	2.83582	1.75	0.63741	2.03345	0.0227263	0.293218
Congenital Anomalies	ASD candidate genes (SFARI)	67	12	6.31343	5.83333	0.19902	0.634908	0.263685	0.527255
Congenital Anomalies	DD candidate genes (DDD)	67	12	3.74627	2.91667	0.44501	1.41966	0.0798715	0.366007
Congenital Anomalies	Developmental brain disorder	67	12	5.19403	5.33333	-0.0540674	-0.172484	0.568245	0.753795
Congenital Anomalies	DD candidate genes (G2P)	67	12	13.2836	12.5	0.199439	0.636245	0.263252	0.527255
Congenital Anomalies	CHD8 targets	67	12	7.86567	7	0.297539	0.949202	0.172744	0.48807
Congenital Anomalies	FMRP targets	67	12	5.83582	4.5	0.523068	1.66868	0.0496215	0.293218
Congenital Anomalies	Constrained genes (LF)	67	12	15.1343	14	0.270726	0.863662	0.195228	0.48807
Congenital Anomalies	Brain-expressed genes	67	12	61.2537	58.75	0.207294	0.661304	0.255196	0.527255
Congenital Anomalies	Post-synaptic density genes	67	12	5.95522	6.16667	-0.0804017	-0.256495	0.600874	0.765969
Congenital Anomalies	Epilepsy candidate genes	67	12	6.01493	5.25	0.335093	1.069	0.144204	0.446345
Congenital Anomalies	Schizophrenia candidate genes	67	12	10.4925	12.9167	-0.485247	-1.54802	0.937141	0.951784
Growth/Skeletal Defects	ASD candidate genes (TADA)	65	19	1.21538	1.21053	0.00474004	0.0181751	0.492772	0.696308
Growth/Skeletal Defects	ASD midfetal co-expression	65	19	2.87692	2.21053	0.378508	1.45134	0.0752504	0.366007
Growth/Skeletal Defects	ASD candidate genes (SFARI)	65	19	6.43077	5.94737	0.179171	0.687009	0.247008	0.527255
Growth/Skeletal Defects	DD candidate genes (DDD)	65	19	3.67692	3.42105	0.133584	0.51221	0.30494	0.572927
Growth/Skeletal Defects	Developmental brain disorder	65	19	5.27692	5.36842	-0.0350302	-0.134319	0.55326	0.749207
Growth/Skeletal Defects	DD candidate genes (G2P)	65	19	13.2615	13.0526	0.0513062	0.196727	0.422264	0.632873
Growth/Skeletal Defects	CHD8 targets	65	19	8.03077	7.73684	0.0972132	0.372751	0.355148	0.625076
Growth/Skeletal Defects	FMRP targets	65	19	5.96923	5.10526	0.334901	1.28413	0.101356	0.366007
Growth/Skeletal Defects	Constrained genes (LF)	65	19	15.7077	13.7368	0.454023	1.74089	0.0427267	0.293218
Growth/Skeletal Defects	Brain-expressed genes	65	19	62.6462	56.9474	0.460539	1.76588	0.0405692	0.293218
Growth/Skeletal Defects	Post-synaptic density genes	65	19	6.30769	5.42105	0.339137	1.30038	0.0985577	0.366007
Growth/Skeletal Defects	Epilepsy candidate genes	65	19	6.06154	5.21053	0.37297	1.4301	0.0782433	0.366007
Growth/Skeletal Defects	Schizophrenia candidate genes	65	19	11.5385	9	0.519197	1.99079	0.0249171	0.293218

### Sheet: S3D
Phenotype	Variant	N with	N without	Mean with	Mean without	Cohen's D	statistic	p value	BH FDR
Behavioral features	All coding SNVs	37	39	55.1622	59.4615	-0.349992	-1.52505	0.131509	0.640841
Behavioral features	Missense	37	39	40.8378	44.7436	-0.372343	-1.62244	0.108962	0.640841
Behavioral features	LOF	37	39	12.7568	12.5385	0.0517546	0.225515	0.8222	0.949144
Behavioral features	Splice	37	39	1.56757	2.17949	-0.415082	-1.80867	0.0745639	0.640841
Behavioral features	Enhancer	37	39	2794.35	3042.69	-0.251393	-1.09542	0.276886	0.79785
Behavioral features	5' UTR	37	39	93.2703	104.462	-0.337963	-1.47264	0.145089	0.640841
Behavioral features	Promoter	37	39	332.838	357.077	-0.212321	-0.925166	0.357887	0.856145
Behavioral features	Genes del.	37	39	6.35135	5.05128	0.123335	0.537417	0.592592	0.856145
Behavioral features	Genes dup.	37	39	5.02703	3.30769	0.257728	1.12302	0.265058	0.79785
Behavioral features	STRs	37	39	13.4054	12.7179	0.184013	0.801818	0.425225	0.856145
Behavioral features	Intelligence PRS	35	36	0.0202295	-0.158448	0.190293	0.80164	0.425513	0.856145
Behavioral features	SCZ PRS	35	36	-0.0704006	0.35938	-0.453994	-1.91252	0.0599613	0.599613
Behavioral features	Education PRS	35	36	-0.0207169	-0.143983	0.117219	0.493803	0.623013	0.858993
Behavioral features	Autism PRS	35	36	0.0775701	-0.0630446	0.141959	0.598026	0.551781	0.856145
Behavioral features	All coding SNVs (LF)	37	39	10.1892	11.2051	-0.288125	-1.25547	0.213257	0.666509
Behavioral features	Missense (LF)	37	39	9.02703	10.2821	-0.369248	-1.60896	0.111884	0.652658
Behavioral features	LOF (LF)	37	39	1.08108	0.871795	0.256889	1.11937	0.266604	0.666509
Behavioral features	Splice (LF)	37	39	0.0810811	0.0512821	0.118822	0.517752	0.606175	0.867375
Behavioral features	Genes del. (LF)	37	39	0.675676	0.589744	0.0485797	0.21168	0.832938	0.940414
Behavioral features	Genes dup. (LF)	37	39	0.567568	0.410256	0.168476	0.734116	0.465198	0.867375
Behavioral features	STRs (LF)	37	39	3.32432	3.10256	0.126421	0.550867	0.583384	0.867375
Psychiatric features	All coding SNVs	23	35	53.3913	57.6571	-0.384321	-1.43179	0.157763	0.640841
Psychiatric features	Missense	23	35	39.1304	43.1143	-0.43513	-1.62107	0.11062	0.640841
Psychiatric features	LOF	23	35	12.6087	12.7429	-0.0328833	-0.122507	0.902936	0.961937
Psychiatric features	Splice	23	35	1.65217	1.8	-0.126216	-0.470218	0.640025	0.861573
Psychiatric features	Enhancer	23	35	2561.09	3091.83	-0.700385	-2.60928	0.0116153	0.271024
Psychiatric features	5' UTR	23	35	86.1739	104.771	-0.711656	-2.65127	0.0104088	0.271024
Psychiatric features	Promoter	23	35	304.13	365.857	-0.712305	-2.65369	0.0103429	0.271024
Psychiatric features	Genes del.	23	35	6.30435	6.25714	0.00393874	0.0146738	0.988345	0.988345
Psychiatric features	Genes dup.	23	35	4.30435	5.45714	-0.154752	-0.576528	0.566568	0.856145
Psychiatric features	STRs	23	35	12.5652	13.1143	-0.141837	-0.528412	0.599301	0.856145
Psychiatric features	Intelligence PRS	22	31	0.25079	-0.0364142	0.301246	1.08063	0.284946	0.79785
Psychiatric features	SCZ PRS	22	31	-0.105426	0.174262	-0.288432	-1.03466	0.305709	0.823063
Psychiatric features	Education PRS	22	31	0.11716	-0.0394863	0.155544	0.557965	0.579309	0.856145
Psychiatric features	Autism PRS	22	31	0.329974	-0.299344	0.632506	2.26892	0.0275348	0.385487
Psychiatric features	All coding SNVs (LF)	23	35	9.91304	10.6286	-0.234362	-0.873113	0.38633	0.845097
Psychiatric features	Missense (LF)	23	35	8.78261	9.71429	-0.315915	-1.17694	0.244198	0.666509
Psychiatric features	LOF (LF)	23	35	1.08696	0.828571	0.318751	1.18751	0.24004	0.666509
Psychiatric features	Splice (LF)	23	35	0.0434783	0.0857143	-0.164328	-0.612205	0.54288	0.867375
Psychiatric features	Genes del. (LF)	23	35	0.782609	0.571429	0.106915	0.39831	0.691917	0.892122
Psychiatric features	Genes dup. (LF)	23	35	0.434783	0.571429	-0.134011	-0.499258	0.619553	0.867375
Psychiatric features	STRs (LF)	23	35	3.30435	3.11429	0.113004	0.420997	0.675369	0.892122
Nervous System Abnormalities	All coding SNVs	47	36	57.6383	55.4722	0.198762	0.897416	0.372157	0.856145
Nervous System Abnormalities	Missense	47	36	43.2979	40.8889	0.262276	1.18418	0.239803	0.76301
Nervous System Abnormalities	LOF	47	36	12.2979	12.9722	-0.169585	-0.765681	0.446092	0.856145
Nervous System Abnormalities	Splice	47	36	2.04255	1.61111	0.2974	1.34277	0.183097	0.640841
Nervous System Abnormalities	Enhancer	47	36	2881.06	2777.28	0.146388	0.660947	0.510522	0.856145
Nervous System Abnormalities	5' UTR	47	36	95.7234	96.3056	-0.0229003	-0.103396	0.917905	0.961937
Nervous System Abnormalities	Promoter	47	36	340.298	327.417	0.156436	0.706314	0.48202	0.856145
Nervous System Abnormalities	Genes del.	47	36	5.74468	5.02778	0.0707876	0.319608	0.750088	0.907184
Nervous System Abnormalities	Genes dup.	47	36	4.70213	3.36111	0.201879	0.911491	0.364742	0.856145
Nervous System Abnormalities	STRs	47	36	13.6383	12.3611	0.347343	1.56827	0.120717	0.640841
Nervous System Abnormalities	Intelligence PRS	44	35	0.018978	0.010764	0.00837628	0.0369826	0.970595	0.984661
Nervous System Abnormalities	SCZ PRS	44	35	0.19303	0.0383103	0.156575	0.691303	0.491454	0.856145
Nervous System Abnormalities	Education PRS	44	35	-0.0901543	-0.0163761	-0.0719283	-0.317575	0.751667	0.907184
Nervous System Abnormalities	Autism PRS	44	35	0.182163	-0.150607	0.310057	1.36895	0.174994	0.640841
Nervous System Abnormalities	All coding SNVs (LF)	47	36	10.7021	10.6111	0.0272689	0.12312	0.902317	0.958973
Nervous System Abnormalities	Missense (LF)	47	36	9.68085	9.63889	0.013011	0.0587451	0.9533	0.958973
Nervous System Abnormalities	LOF (LF)	47	36	0.957447	0.861111	0.117747	0.53163	0.596437	0.867375
Nervous System Abnormalities	Splice (LF)	47	36	0.0638298	0.111111	-0.147138	-0.664331	0.508365	0.867375
Nervous System Abnormalities	Genes del. (LF)	47	36	0.680851	0.444444	0.139357	0.629203	0.530987	0.867375
Nervous System Abnormalities	Genes dup. (LF)	47	36	0.489362	0.416667	0.0790531	0.356927	0.722074	0.892122
Nervous System Abnormalities	STRs (LF)	47	36	3.74468	2.61111	0.673453	3.04066	0.00317934	0.111277
Congenital Anomalies	All coding SNVs	46	33	56.8261	56.2727	0.0499948	0.219153	0.827111	0.949144
Congenital Anomalies	Missense	46	33	41.913	42.6364	-0.0774079	-0.339318	0.735294	0.907184
Congenital Anomalies	LOF	46	33	13.087	11.7576	0.332654	1.45819	0.148854	0.640841
Congenital Anomalies	Splice	46	33	1.82609	1.87879	-0.0356655	-0.15634	0.876174	0.961937
Congenital Anomalies	Enhancer	46	33	2877.28	2776.76	0.1411	0.618513	0.538063	0.856145
Congenital Anomalies	5' UTR	46	33	96.587	95.1515	0.0574365	0.251774	0.801887	0.949144
Congenital Anomalies	Promoter	46	33	340.391	327.545	0.155343	0.680946	0.497948	0.856145
Congenital Anomalies	Genes del.	46	33	6.95652	3.63636	0.324485	1.42239	0.158953	0.640841
Congenital Anomalies	Genes dup.	46	33	4.78261	3.36364	0.208996	0.916137	0.362456	0.856145
Congenital Anomalies	STRs	46	33	12.9783	13.303	-0.087043	-0.381554	0.703843	0.907184
Congenital Anomalies	Intelligence PRS	41	38	0.0151834	-0.0172872	0.0341208	0.151527	0.879956	0.961937
Congenital Anomalies	SCZ PRS	41	38	0.13895	0.151039	-0.0123565	-0.0548737	0.956381	0.98451
Congenital Anomalies	Education PRS	41	38	-0.0193045	-0.163054	0.140997	0.626152	0.533067	0.856145
Congenital Anomalies	Autism PRS	41	38	0.0024096	0.026426	-0.0225678	-0.100221	0.920429	0.961937
Congenital Anomalies	All coding SNVs (LF)	46	33	10.1522	11.3636	-0.373157	-1.63574	0.105975	0.652658
Congenital Anomalies	Missense (LF)	46	33	9.15217	10.303	-0.367553	-1.61118	0.111233	0.652658
Congenital Anomalies	LOF (LF)	46	33	0.913043	0.969697	-0.0685313	-0.300408	0.764676	0.892122
Congenital Anomalies	Splice (LF)	46	33	0.0869565	0.0909091	-0.0119817	-0.0525218	0.958249	0.958973
Congenital Anomalies	Genes del. (LF)	46	33	0.782609	0.333333	0.260429	1.14159	0.257161	0.666509
Congenital Anomalies	Genes dup. (LF)	46	33	0.565217	0.363636	0.216197	0.947703	0.346246	0.807906
Congenital Anomalies	STRs (LF)	46	33	3.04348	3.60606	-0.318797	-1.39745	0.166292	0.666509
Growth/Skeletal Defects	All coding SNVs	36	48	61.1667	54.875	0.525056	2.38143	0.0195621	0.342337
Growth/Skeletal Defects	Missense	36	48	45.7778	41.0833	0.452698	2.05325	0.0432363	0.504424
Growth/Skeletal Defects	LOF	36	48	13.3333	11.9792	0.339712	1.54079	0.127219	0.640841
Growth/Skeletal Defects	Splice	36	48	2.05556	1.8125	0.164415	0.745717	0.457971	0.856145
Growth/Skeletal Defects	Enhancer	36	48	3009.17	2833.21	0.184349	0.836129	0.405512	0.856145
Growth/Skeletal Defects	5' UTR	36	48	101.25	96.5625	0.145551	0.660157	0.511004	0.856145
Growth/Skeletal Defects	Promoter	36	48	352.75	335.708	0.15376	0.69739	0.487531	0.856145
Growth/Skeletal Defects	Genes del.	36	48	7.11111	4.3125	0.280617	1.27276	0.2067	0.689
Growth/Skeletal Defects	Genes dup.	36	48	5.16667	3.14583	0.307175	1.39321	0.16732	0.640841
Growth/Skeletal Defects	STRs	36	48	13.3056	12.8958	0.107911	0.489439	0.625838	0.858993
Growth/Skeletal Defects	Intelligence PRS	35	48	0.00810403	-0.0669314	0.0781541	0.351615	0.72604	0.907184
Growth/Skeletal Defects	SCZ PRS	35	48	0.177163	0.0829636	0.0914824	0.411579	0.681735	0.900405
Growth/Skeletal Defects	Education PRS	35	48	-0.104012	-0.081724	-0.0221936	-0.0998487	0.920711	0.961937
Growth/Skeletal Defects	Autism PRS	35	48	0.0779439	-0.0497282	0.118473	0.53301	0.595486	0.856145
Growth/Skeletal Defects	All coding SNVs (LF)	36	48	11.5833	10.4375	0.325113	1.47457	0.144156	0.666509
Growth/Skeletal Defects	Missense (LF)	36	48	10.4167	9.5	0.265871	1.20588	0.231332	0.666509
Growth/Skeletal Defects	LOF (LF)	36	48	1	0.895833	0.127797	0.579632	0.563752	0.867375
Growth/Skeletal Defects	Splice (LF)	36	48	0.166667	0.0416667	0.379067	1.71929	0.0893353	0.652658
Growth/Skeletal Defects	Genes del. (LF)	36	48	0.944444	0.3125	0.380486	1.72572	0.0881643	0.652658
Growth/Skeletal Defects	Genes dup. (LF)	36	48	0.5	0.4375	0.0682265	0.309446	0.757767	0.892122
Growth/Skeletal Defects	STRs (LF)	36	48	3.33333	3.35417	-0.0113767	-0.0515998	0.958973	0.958973

### Sheet: S3E
Phenotype	Variant	N	Pearson R	p value	BH FDR
BMI Z Score	All coding SNVs	59	-0.0631662	0.634586	0.973196
BMI Z Score	Missense	59	-0.145225	0.27244	0.973196
BMI Z Score	LOF	59	0.136223	0.303589	0.973196
BMI Z Score	Splice	59	0.201765	0.125415	0.780362
BMI Z Score	Enhancer	59	-0.0637422	0.631494	0.973196
BMI Z Score	5' UTR	59	-0.0913014	0.491621	0.973196
BMI Z Score	Promoter	59	-0.105204	0.427778	0.973196
BMI Z Score	Genes del.	59	-0.0811918	0.540992	0.973196
BMI Z Score	Genes dup.	59	0.0207711	0.875916	0.973196
BMI Z Score	STRs	59	-0.258927	0.0476799	0.582466
BMI Z Score	Intelligence PRS	52	0.356905	0.00939675	0.526218
BMI Z Score	SCZ PRS	52	-0.0436041	0.758892	0.973196
BMI Z Score	Education PRS	52	0.157401	0.265104	0.973196
BMI Z Score	Autism PRS	52	0.185042	0.189085	0.962614
BMI Z Score	All coding SNVs (LF)	59	-0.193371	0.142261	0.699104
BMI Z Score	Missense (LF)	59	-0.16456	0.212958	0.745352
BMI Z Score	LOF (LF)	59	-0.141174	0.286186	0.781823
BMI Z Score	Splice (LF)	59	-0.0186944	0.888238	0.994559
BMI Z Score	Genes del. (LF)	59	-0.066865	0.614841	0.820841
BMI Z Score	Genes dup. (LF)	59	0.142432	0.281868	0.781823
BMI Z Score	STRs (LF)	59	-0.222904	0.089707	0.627949
Head Circumference Z Score	All coding SNVs	53	-0.0201181	0.886303	0.973196
Head Circumference Z Score	Missense	53	-0.0546242	0.697662	0.973196
Head Circumference Z Score	LOF	53	0.100263	0.475026	0.973196
Head Circumference Z Score	Splice	53	-0.0399624	0.776329	0.973196
Head Circumference Z Score	Enhancer	53	-0.0155383	0.912069	0.982228
Head Circumference Z Score	5' UTR	53	-0.0303748	0.829059	0.973196
Head Circumference Z Score	Promoter	53	0.00481048	0.972729	0.983161
Head Circumference Z Score	Genes del.	53	0.035987	0.798086	0.973196
Head Circumference Z Score	Genes dup.	53	-0.0484633	0.730389	0.973196
Head Circumference Z Score	STRs	53	0.254642	0.0657567	0.613729
Head Circumference Z Score	Intelligence PRS	49	0.287279	0.0453442	0.582466
Head Circumference Z Score	SCZ PRS	49	-0.163984	0.26021	0.973196
Head Circumference Z Score	Education PRS	49	0.317633	0.0261503	0.582466
Head Circumference Z Score	Autism PRS	49	-0.107682	0.461449	0.973196
Head Circumference Z Score	All coding SNVs (LF)	53	-0.248822	0.0723939	0.627949
Head Circumference Z Score	Missense (LF)	53	-0.200594	0.149808	0.699104
Head Circumference Z Score	LOF (LF)	53	-0.387547	0.00414279	0.0579991
Head Circumference Z Score	Splice (LF)	53	0.177888	0.202537	0.745352
Head Circumference Z Score	Genes del. (LF)	53	-0.124715	0.373588	0.789386
Head Circumference Z Score	Genes dup. (LF)	53	0.0054005	0.969386	0.994559
Head Circumference Z Score	STRs (LF)	53	0.0705586	0.615631	0.820841
HRS-MAT	All coding SNVs	9	0.127516	0.74372	0.973196
HRS-MAT	Missense	9	0.0082662	0.983161	0.983161
HRS-MAT	LOF	9	0.28752	0.453133	0.973196
HRS-MAT	Splice	9	0.142097	0.71535	0.973196
HRS-MAT	Enhancer	9	0.317312	0.405388	0.973196
HRS-MAT	5' UTR	9	0.198485	0.608691	0.973196
HRS-MAT	Promoter	9	0.37701	0.317215	0.973196
HRS-MAT	Genes del.	9	0.437286	0.23919	0.973196
HRS-MAT	Genes dup.	9	-0.230172	0.551308	0.973196
HRS-MAT	STRs	9	0.262326	0.495298	0.973196
HRS-MAT	Intelligence PRS	9	-0.085953	0.825973	0.973196
HRS-MAT	SCZ PRS	9	0.662164	0.0520059	0.582466
HRS-MAT	Education PRS	9	-0.201206	0.603683	0.973196
HRS-MAT	Autism PRS	9	0.0727488	0.852449	0.973196
HRS-MAT	All coding SNVs (LF)	9	-0.124535	0.749555	0.953979
HRS-MAT	Missense (LF)	9	-0.239024	0.535655	0.789386
HRS-MAT	LOF (LF)	9	0.263891	0.492634	0.789386
HRS-MAT	Splice (LF)	9	0.364329	0.335067	0.781823
HRS-MAT	Genes del. (LF)	9	0.00267103	0.994559	0.994559
HRS-MAT	Genes dup. (LF)	9	-0.021909	0.955385	0.994559
HRS-MAT	STRs (LF)	9	0.0451649	0.908147	0.994559
SRS Raw Score	All coding SNVs	26	-0.0494696	0.81034	0.973196
SRS Raw Score	Missense	26	-0.0147286	0.94307	0.983161
SRS Raw Score	LOF	26	-0.008149	0.968485	0.983161
SRS Raw Score	Splice	26	-0.274515	0.17473	0.962614
SRS Raw Score	Enhancer	26	-0.0750394	0.715616	0.973196
SRS Raw Score	5' UTR	26	-0.0838148	0.683955	0.973196
SRS Raw Score	Promoter	26	-0.117557	0.567366	0.973196
SRS Raw Score	Genes del.	26	0.176812	0.387552	0.973196
SRS Raw Score	Genes dup.	26	-0.350015	0.0796208	0.636967
SRS Raw Score	STRs	26	-0.15295	0.455702	0.973196
SRS Raw Score	Intelligence PRS	23	-0.200449	0.359108	0.973196
SRS Raw Score	SCZ PRS	23	0.0356462	0.871723	0.973196
SRS Raw Score	Education PRS	23	-0.333456	0.119968	0.780362
SRS Raw Score	Autism PRS	23	-0.0610388	0.782037	0.973196
SRS Raw Score	All coding SNVs (LF)	26	-0.134768	0.51157	0.789386
SRS Raw Score	Missense (LF)	26	-0.152667	0.456545	0.789386
SRS Raw Score	LOF (LF)	26	0.0274142	0.894245	0.994559
SRS Raw Score	Splice (LF)	26	0.141308	0.491098	0.789386
SRS Raw Score	Genes del. (LF)	26	0.203706	0.318216	0.781823
SRS Raw Score	Genes dup. (LF)	26	-0.604764	0.00106531	0.0298287
SRS Raw Score	STRs (LF)	26	0.159608	0.43608	0.789386
