## Supplementary material for "Genetic modifiers and ascertainment drive variable expressivity of complex disorders": Table S4

### Sheet: Table of Contents
Table	Associated Figures	Data
S4A	--	Phenotype definitions across cohorts
S4B	5A, S4C-D	Phenotype prevalence by ascertainment
S4C	5B and S4E	Secondary SNV burden between 16p12.1 deletion individuals and cohort controls in UKB and SPARK
S4D	5C	Variant contributions to adult questionnaire phenotypes from t-tests
S4E	5D	Variant contributions to adult clinical phenotypes from t-tests
S4F	5E	Variant contributions to child phenotypes from t-tests
S4G	5F, S4H-J	Joint variant contributions to shared phenotypes across ascertainments
S4H	S4A	ICD10 chapters associated with 16p12.1 deletion in the UK Biobank
S4I	S4B	16p12.1 deletion PheWAS in the UK Biobank
S4J	S4F	Comparisons of variant burden between 16p12.1 deletion carriers in the developmental delay and Estonian Biobank cohorts

### Sheet: S4A
Cohort	Phenotype Category	Data Source	Question, ICD Code, or Reported symptom/phenotype	Answer indicative of phenotype
Developmental delay (adults)	Depression	Questionnaire	Have you ever had a time in your life when you felt sad, blue, or depressed for two weeks or more in a row?	Yes
		Questionnaire	Have you ever had a time in your life lasting two weeks or more where you lost interest in most things like hobbies, work, or activities that usually give you pleasure?	Yes
	Sleep trouble	Questionnaire	Do you have trouble falling asleep?	Yes
	Mood lability	Questionnaire	Do you find your mood is changeable at the moment?	Yes
	Anxiety	Questionnaire	Have you ever had a period lasting one month or longer when most of the time you felt worried, tense, or anxious?	Yes
		Questionnaire	People differ a lot in how much they worry about things. Did you ever have a time when you worried a lot more than most people would in your situation?	Yes
		Questionnaire	Have you taken medication or used drugs or alcohol more than once more the worry or the problems it was causing?	Yes
		Questionnaire	How much has the worry or anxiety interfered with your life or activities?	A little, Some, A lot
	Addiction	Questionnaire	Was there ever a time in your life when your drinking or being hungover interferred with your work at school, your work at a job, or your home life or housework?	Yes
		Questionnaire	Have you ever had such a strong desire or urge to drink that you could not keep from drinking?	Yes
		Questionnaire	[After being asked about previous experience with illicit drugs] If you responded yes to any of the previous question, when you used these substances, did you have such a strong desire or urge to use any of these substances that you could not keep from using it?	Yes
	Psychosis	Questionnaire	Have you ever experiences hearing noises or voices, when there was no one around to explain it?	Yes
		Questionnaire	Have you seen any visions?	Yes
		Questionnaire	Have you ever felt that people were following you or that someone was trying to hurt or poison you?	Yes
UK Biobank	Depression	Questionnaire	Have you ever had a time in your life when you felt sad, blue, or depressed for two weeks or more in a row?	Yes
		Questionnaire	Have you ever had a time in your life lasting two weeks or more when you lost interest in most things like hobbies, work, or activities that usually give you pleasure?	Yes
		ICD10	F32 Depressive episode
	Sleep trouble	Questionnaire	Do you have trouble falling asleep at night or do you wake up in the middle of the night?	Usually, Sometimes
		ICD10	F51 Sleep disorders not due to a substance or known physiological condition
	Mood lability	Questionnaire	Does your mood often go up and down?	Yes
	Anxiety	Questionnaire	Have you ever had a period lasting one month or longer when most of the time you felt worried, tense, or anxious?	Yes
		Questionnaire	People differ a lot in how much they worry about things. Did you ever have a time when you worried a lot more than most people would in your situation?	Yes
		Questionnaire	Did you ever use the following for the worry or the problems it caused? (tick all that apply)	Medication prescribed to you, Unprescribed medication, Drugs or alcohol
		Questionnaire	Think about your roles at the time of this episode, including study/employment, childcare and housework, leisure pursuits. How much did these problems interfere with your life or activities?	A lot, Somewhat, A little
		ICD10	F41 Other anxiety disorders
	Addiction	Questionnaire	How often during the last year have you failed to do what was normally expected from you because of drinking?	Less than monthly, Monthly, Weekly, Daily or almost daily
		Questionnaire	How often during the last year have you found that you were not able to stop drinking once you had started?	Less than monthly, Monthly, Weekly, Daily or almost daily
		Questionnaire	Have you ever been addicted to illicit or recreational drugs?	Yes
		ICD10	F10.2 Dependence syndrome, F11.2 Dependence syndrome, F12.2 Dependence syndrome, F13.2 Dependence syndrome, F14.2 Dependence syndrome, F15.2 Dependence syndrome, F16.2 Dependence syndrome, F18.2 Dependence syndrome, F19.2 Dependence syndrome
	Psychosis	Questionnaire	Did you ever hear things that other people said did not exist, like strange voices coming from inside your head talking to you or about you, or voices coming out of the air when there was no one around? Please do not include any times you were dreaming or half-asleep or under the influence of alcohol or drugs.	Yes
		Questionnaire	Did you ever see something that wasn't really there that other people could not see? Please do not include any times you were dreaming or half-asleep or under the influence of alcohol or drugs.	Yes
		Questionnaire	Did you ever believe that there was an unjust plot going on to harm you or to have people follow you, and which your family and friends did not believe existed? Please do not include any times you were dreaming or half-asleep or under the influence of alcohol or drugs.	Yes
		ICD10	F20-29 Schizophrenia, schizotypal and delusional disorders
MyCode	Depression	ICD10	F32 Depressive episode
	Sleep trouble	ICD10	F51 Sleep disorders not due to a substance or known physiological condition
	Anxiety	ICD10	F41 Other anxiety disorders
	Addiction	ICD10	F10.2 Dependence syndrome, F11.2 Dependence syndrome, F12.2 Dependence syndrome, F13.2 Dependence syndrome, F14.2 Dependence syndrome, F15.2 Dependence syndrome, F16.2 Dependence syndrome, F18.2 Dependence syndrome, F19.2 Dependence syndrome
	Psychosis	ICD10	F20-29 Schizophrenia, schizotypal and delusional disorders
Developmental delay (children)	Birth/pregnancy complications	Reported phenotype	Abnormal pregnancy
	Preterm birth	Reported phenotype	Preterm birth (<37 weeks)
	Microcephaly	Reported phenotype	Microcephaly
	Macrocephaly	Reported phenotype	Macrocephaly
	Seizures	Reported phenotype	Seizures, Seizure-like episodes with normal EEG, West Syndrome or Epilepsy
	Heart defects	Reported phenotype	Hypoplastic left heart, Double-outlet right ventricle, Hypoplastic aortic valve, Heart sound defects, Abnormal heart sounds, Still’s Murmur, Variable heart defects, Ventricular Septal Defect, Atrial Septal Defect, Patent ductus arteriosus, Pulmonary Stenosis, Congenital stenosis of aortic valve, Bicuspid aortic valve, Mitral Valve Atresia, Absence of anterior portion of pericardium, Shone’s variant, Incidental Findings, Dextrocardia, Mesocardia, Right sided aortic arch, Patent Foramen Ovale, Aberrant subclavian artery or Other cardiac defects
	Hearing loss	Reported phenotype	Hearing impairment
	Vision problems	Reported phenotype	Myopia, Macular degeneration, Wear glasses or Other vision problems
	Feeding problems	Reported phenotype	Feeding difficulty
	Obesity	Reported phenotype	Obesity or BMI more than 1.645 standard deviations over the average for child's age/sex
	ID/DD	Reported phenotype	Global developmental delay, Intellectual disability or Impaired cognitive abilities
	Motor delay	Reported phenotype	Motor delay
	Speech delay	Reported phenotype	Speech delay
	Language disorder	Reported phenotype	Expressive language disorder
	Aide in school	Reported phenotype	Special education or Aide in school
	Learning disability	Reported phenotype	Learning disability
	ASD	Reported phenotype	Autism Spectrum Disorder
	ADHD	Reported phenotype	Attention Deficit Hyperactivity Disorder
	OCD	Reported phenotype	Obssesive Compulsive Disorder
	Schizophrenia	Reported phenotype	Schizophrenic features
	BPD	Reported phenotype	Bipolar disorder
	Depression	Reported phenotype	Depression
	Anxiety	Reported phenotype	Anxiety
	Sleep trouble	Reported phenotype	Sleep disturbance
SPARK	Birth/pregnancy complications	Reported phenotype	Birth or pregnancy complications
	Preterm birth	Reported phenotype	Premature birth (delivery before 37 weeks)
	Microcephaly	Reported phenotype	Small head size (microcephaly)
	Macrocephaly	Reported phenotype	Large head size (macrocephaly)
	Seizures	Reported phenotype	Seizure disorder or epilepsy
	Heart defects	Reported phenotype	Congenital heart disease/defect
	Hearing loss	Reported phenotype	Deafness/hearing loss
	Vision problems	Reported phenotype	Vision or hearing conditions
	Feeding problems	Reported phenotype	Feeding/eating problems
	Obesity	Reported phenotype	Obesity
	ID/DD	Reported phenotype	Intellectual disability, cognitive impairment, global developmental delay, or borderline intellectual functioning
	Motor delay	Reported phenotype	Motor delay (e.g., delay in walking) or developmental coordination disorder
	Speech delay	Reported phenotype	Speech articulation problems
	Language disorder	Reported phenotype	Language delay or language disorder
	Aide in school	Reported phenotype	1:1 classroom aide
	Learning disability	Reported phenotype	Learning disability (LD, learning disorder, including reading, written expression, math, or NVLD (Nonverbal learning disability))
	ASD	Reported phenotype	Any specific DSM-IV diagnosis for autism (e.g., Autistic Disorder)
	ADHD	Reported phenotype	ADHD (Attention Deficit-Hyperactivity Disorder) or ADD
	OCD	Reported phenotype	Obsessive-Compulsive Disorder
	Schizophrenia	Reported phenotype	Schizophrenia, Other Psychosis or Schizoaffective Disorder
	BPD	Reported phenotype	Bipolar (Manic-Depressive) Disorder
	Depression	Reported phenotype	Depression or dysthymia
	Anxiety	Reported phenotype	Anxiety disorder, such as panic, phobia, agoraphobia, or generalized anxiety disorder (GAD) except for social anxiety
	Sleep trouble	Reported phenotype	Sleep Disorder or sleep problem diagnosed by a professional

### Sheet: S4B
Phenotype	Cohort 1	Cohort 2	Cohort 1 prevalence	Cohort 2 prevalence	Fisher's Exact statistic	95% C.I. lower	95% C.I. upper	p value
Depression	DD (adults)	UKB (Questionnaire)	76% (29/38)	66% (35/53)	1.65714	0.59428	4.83405	0.355402
Depression	MyCode	UKB (ICD10)	24% (39/160)	7.8% (17/217)	3.79193	1.98616	7.45556	1.42969e-05
Depression	DD (children)	SPARK	12% (12/93)	7.8% (4/51)	1.74074	0.489067	7.80359	0.418436
Sleep trouble	DD (adults)	UKB (Questionnaire)	47% (18/38)	83% (209/249)	0.172249	0.078723	0.379164	2.70331e-06
Sleep trouble	MyCode	UKB (ICD10)	1.2% (2/160)	0.0% (0/217)	inf	0.255147	inf	0.179468
Sleep trouble	DD (children)	SPARK	42% (49/115)	33% (17/51)	1.48485	0.709677	3.17195	0.304131
Anxiety	DD (adults)	UKB (Questionnaire)	81% (31/38)	44% (22/50)	5.63636	1.92093	17.7873	0.000418259
Anxiety	MyCode	UKB (ICD10)	25% (41/160)	6.9% (15/217)	4.63978	2.38361	9.39119	6.75319e-07
Anxiety	DD (children)	SPARK	37% (35/93)	11% (6/51)	4.52586	1.66962	14.1929	0.000946184
Addiction	DD (adults)	UKB (Questionnaire)	28% (11/38)	5.7% (2/35)	6.72222	1.27074	65.986	0.0132449
Addiction	MyCode	UKB (ICD10)	0.0% (0/160)	0.9% (2/217)	0	0	7.22116	0.51013
Psychosis	DD (adults)	UKB (Questionnaire)	26% (10/38)	5.7% (3/53)	5.95238	1.35457	35.704	0.012445
Psychosis	MyCode	UKB (ICD10)	2.5% (4/160)	0.5% (1/217)	5.53846	0.539049	273.988	0.167555
Birth/pregnancy complications	DD (children)	SPARK	29% (32/110)	31% (16/51)	0.897436	0.414299	1.99118	0.853415
Preterm birth	DD (children)	SPARK	16% (18/112)	19% (10/51)	0.785106	0.311623	2.08105	0.655263
Microcephaly	DD (children)	SPARK	22% (24/106)	2.0% (1/51)	14.6341	2.21887	613.599	0.000389238
Macrocephaly	DD (children)	SPARK	9.6% (9/94)	3.9% (2/51)	2.59412	0.504581	25.4859	0.32895
Seizures	DD (children)	SPARK	17% (26/151)	2.0% (1/51)	10.4	1.60568	434.76	0.00368744
Heart defects	DD (children)	SPARK	7.9% (12/151)	2.0% (1/51)	4.31655	0.606241	188.155	0.191162
Hearing loss	DD (children)	SPARK	9.5% (10/105)	2.0% (1/51)	5.26316	0.706813	232.897	0.10368
Strabismus	DD (children)	SPARK	18% (20/111)	2.0% (1/51)	10.989	1.64233	464.41	0.00440839
Vision problems	DD (children)	SPARK	25% (38/151)	7.8% (4/51)	3.95133	1.30596	16.0077	0.00877833
Feeding problems	DD (children)	SPARK	26% (26/100)	17% (9/51)	1.63964	0.664118	4.35076	0.310037
Obesity	DD (children)	SPARK	14% (15/103)	2.0% (1/51)	8.52273	1.22801	365.831	0.0216893
ID/DD	DD (children)	SPARK	66% (101/151)	23% (12/51)	6.565	3.01945	14.8916	8.45555e-08
Motor delay	DD (children)	SPARK	56% (59/104)	29% (15/51)	3.14667	1.4595	6.94161	0.00193966
Speech delay	DD (children)	SPARK	72% (86/119)	33% (17/51)	5.21212	2.43242	11.2952	2.84924e-06
Aide in school	DD (children)	SPARK	63% (62/97)	40% (16/40)	2.65714	1.16873	6.09623	0.0135159
Learning disability	DD (children)	SPARK	63% (60/95)	31% (16/51)	3.75	1.72	8.30345	0.000276022
Language disorder	DD (children)	SPARK	53% (43/80)	64% (33/51)	0.633907	0.286911	1.38359	0.276311
ASD	DD (children)	SPARK	44% (44/98)	89% (50/56)	0.0977778	0.0317773	0.260643	2.01977e-08
ADHD	DD (children)	SPARK	38% (40/105)	39% (20/51)	0.953846	0.455959	2.01986	1
OCD	DD (children)	SPARK	7.5% (6/80)	9.8% (5/51)	0.745946	0.178614	3.28507	0.749776
Schizophrenia	DD (children)	SPARK	14% (13/87)	3.9% (2/51)	4.30405	0.904945	40.6053	0.0505976
BPD	DD (children)	SPARK	6.2% (1/16)	11% (6/51)	0.5	0.0101999	4.70894	1

### Sheet: S4C
Cohort	Variable	Test	16p12.1 del. n	Control n	16p12.1 del. mean	Control mean	statistic	p value
UK Biobank	All coding SNVs	Two-tailed T test	240	2640	29.8208	32.6977	-2.49403	0.0126859
UK Biobank	Missense	Two-tailed T test	240	2640	19.8417	21.5652	-2.33198	0.0197704
UK Biobank	LOF	Two-tailed T test	240	2640	9.28333	10.378	-2.41656	0.01573
UK Biobank	Splice	Two-tailed T test	240	2640	0.695833	0.754545	-0.953282	0.340527
UK Biobank	All coding SNVs (LF)	Two-tailed T test	240	2640	4.15833	4.28561	-0.756722	0.449278
UK Biobank	Missense (LF)	Two-tailed T test	240	2640	3.5625	3.70909	-0.98895	0.322771
UK Biobank	LOF (LF)	Two-tailed T test	240	2640	0.479167	0.464394	0.297372	0.766204
UK Biobank	Splice (LF)	Two-tailed T test	240	2640	0.116667	0.112121	0.20046	0.841135
SPARK	All coding SNVs	Two-tailed T test	89	356	50.8989	50.264	0.389141	0.697359
SPARK	Missense	Two-tailed T test	89	356	38.0225	37.9579	0.0485502	0.9613
SPARK	LOF	Two-tailed T test	89	356	11.0899	10.5843	1.0704	0.285021
SPARK	Splice	Two-tailed T test	89	356	1.78652	1.72191	0.383664	0.701412
SPARK	All coding SNVs (LF)	Two-tailed T test	89	356	9.46067	8.68539	1.98596	0.0476542
SPARK	Missense (LF)	Two-tailed T test	89	356	8.11236	7.85112	0.725106	0.46877
SPARK	LOF (LF)	Two-tailed T test	89	356	1.19101	0.705056	4.25308	2.57379e-05
SPARK	Splice (LF)	Two-tailed T test	89	356	0.157303	0.129213	0.655882	0.512241

### Sheet: S4D
Cohort	Phenotype	Variant	Test	Samples with phenotype	Samples without phenotype	Cohen's D	statistic	p value	BH FDR
DD cohort (adults)	Depression	All coding SNVs	Two tailed t-test	20	8	-0.105261	-0.251621	0.803312	0.952031
DD cohort (adults)	Anxiety	All coding SNVs	Two tailed t-test	22	6	-0.749049	-1.62637	0.115933	0.763364
DD cohort (adults)	Sleep trouble	All coding SNVs	Two tailed t-test	13	15	-0.0431421	-0.113852	0.91023	0.952031
DD cohort (adults)	Psychosis	All coding SNVs	Two tailed t-test	8	20	-0.406701	-0.972201	0.339909	0.763364
DD cohort (adults)	Addiction	All coding SNVs	Two tailed t-test	7	21	-0.26505	-0.607305	0.548916	0.952031
DD cohort (adults)	Mood lability	All coding SNVs	Two tailed t-test	17	7	-0.0975954	-0.217319	0.829963	0.952031
DD cohort (adults)	Depression	Missense	Two tailed t-test	20	8	-0.260797	-0.623425	0.538437	0.952031
DD cohort (adults)	Anxiety	Missense	Two tailed t-test	22	6	-0.993762	-2.1577	0.0403689	0.763364
DD cohort (adults)	Sleep trouble	Missense	Two tailed t-test	13	15	-0.204695	-0.540188	0.593665	0.952031
DD cohort (adults)	Psychosis	Missense	Two tailed t-test	8	20	-0.679189	-1.62357	0.116531	0.763364
DD cohort (adults)	Addiction	Missense	Two tailed t-test	7	21	0.0822369	0.188428	0.852004	0.952031
DD cohort (adults)	Mood lability	Missense	Two tailed t-test	17	7	-0.408665	-0.909987	0.372692	0.763364
DD cohort (adults)	Depression	LOF	Two tailed t-test	20	8	0.0932127	0.222821	0.825416	0.952031
DD cohort (adults)	Anxiety	LOF	Two tailed t-test	22	6	0.409856	0.889897	0.381682	0.763364
DD cohort (adults)	Sleep trouble	LOF	Two tailed t-test	13	15	-0.0367419	-0.0969615	0.923501	0.952031
DD cohort (adults)	Psychosis	LOF	Two tailed t-test	8	20	0.20873	0.49896	0.622003	0.952031
DD cohort (adults)	Addiction	LOF	Two tailed t-test	7	21	-0.459779	-1.05349	0.301811	0.763364
DD cohort (adults)	Mood lability	LOF	Two tailed t-test	17	7	0.554017	1.23365	0.230352	0.763364
DD cohort (adults)	Depression	Splice	Two tailed t-test	20	8	0.463453	1.10786	0.278065	0.763364
DD cohort (adults)	Anxiety	Splice	Two tailed t-test	22	6	0.0381268	0.0827824	0.934659	0.952031
DD cohort (adults)	Sleep trouble	Splice	Two tailed t-test	13	15	0.7694	2.03044	0.0526571	0.763364
DD cohort (adults)	Psychosis	Splice	Two tailed t-test	8	20	0.629603	1.50504	0.144367	0.763364
DD cohort (adults)	Addiction	Splice	Two tailed t-test	7	21	-0.676188	-1.54934	0.133388	0.763364
DD cohort (adults)	Mood lability	Splice	Two tailed t-test	17	7	0.223998	0.498783	0.622883	0.952031
DD cohort (adults)	Depression	Genes del.	Two tailed t-test	20	8	-0.0978987	-0.234023	0.8168	0.952031
DD cohort (adults)	Anxiety	Genes del.	Two tailed t-test	22	6	-0.488077	-1.05973	0.299013	0.763364
DD cohort (adults)	Sleep trouble	Genes del.	Two tailed t-test	13	15	-0.358322	-0.945611	0.353053	0.763364
DD cohort (adults)	Psychosis	Genes del.	Two tailed t-test	8	20	-0.759061	-1.8145	0.081156	0.763364
DD cohort (adults)	Addiction	Genes del.	Two tailed t-test	7	21	-0.0582317	-0.133426	0.894884	0.952031
DD cohort (adults)	Mood lability	Genes del.	Two tailed t-test	17	7	-1.0677	-2.37749	0.0265483	0.763364
DD cohort (adults)	Depression	Genes dup.	Two tailed t-test	20	8	-0.14765	-0.35295	0.726972	0.952031
DD cohort (adults)	Anxiety	Genes dup.	Two tailed t-test	22	6	-0.672283	-1.45969	0.156354	0.763364
DD cohort (adults)	Sleep trouble	Genes dup.	Two tailed t-test	13	15	-0.864624	-2.28174	0.0309336	0.763364
DD cohort (adults)	Psychosis	Genes dup.	Two tailed t-test	8	20	-0.395492	-0.945406	0.353155	0.763364
DD cohort (adults)	Addiction	Genes dup.	Two tailed t-test	7	21	-0.567508	-1.30032	0.204899	0.763364
DD cohort (adults)	Mood lability	Genes dup.	Two tailed t-test	17	7	-0.12901	-0.28727	0.776594	0.952031
DD cohort (adults)	Depression	Intelligence PRS	Two tailed t-test	24	7	0.0599576	0.139578	0.889958	0.952031
DD cohort (adults)	Anxiety	Intelligence PRS	Two tailed t-test	25	6	0.16299	0.35853	0.722544	0.952031
DD cohort (adults)	Sleep trouble	Intelligence PRS	Two tailed t-test	13	18	0.347999	0.956104	0.346923	0.763364
DD cohort (adults)	Psychosis	Intelligence PRS	Two tailed t-test	8	23	-0.00116015	-0.00282647	0.997764	0.997764
DD cohort (adults)	Addiction	Intelligence PRS	Two tailed t-test	10	21	0.52441	1.3649	0.182783	0.763364
DD cohort (adults)	Mood lability	Intelligence PRS	Two tailed t-test	19	8	0.126992	0.301311	0.765669	0.952031
DD cohort (adults)	Depression	SCZ PRS	Two tailed t-test	24	7	-0.04354	-0.101359	0.919963	0.952031
DD cohort (adults)	Anxiety	SCZ PRS	Two tailed t-test	25	6	-0.10337	-0.227384	0.82172	0.952031
DD cohort (adults)	Sleep trouble	SCZ PRS	Two tailed t-test	13	18	0.081266	0.223273	0.824888	0.952031
DD cohort (adults)	Psychosis	SCZ PRS	Two tailed t-test	8	23	0.168242	0.409885	0.684902	0.952031
DD cohort (adults)	Addiction	SCZ PRS	Two tailed t-test	10	21	0.048185	0.125412	0.901062	0.952031
DD cohort (adults)	Mood lability	SCZ PRS	Two tailed t-test	19	8	0.311456	0.738987	0.466797	0.903478
DD cohort (adults)	Depression	Education PRS	Two tailed t-test	24	7	-0.529814	-1.23338	0.227338	0.763364
DD cohort (adults)	Anxiety	Education PRS	Two tailed t-test	25	6	-0.813529	-1.78952	0.0839796	0.763364
DD cohort (adults)	Sleep trouble	Education PRS	Two tailed t-test	13	18	-0.346167	-0.951072	0.349428	0.763364
DD cohort (adults)	Psychosis	Education PRS	Two tailed t-test	8	23	-0.527626	-1.28545	0.208807	0.763364
DD cohort (adults)	Addiction	Education PRS	Two tailed t-test	10	21	-0.0533583	-0.138877	0.890507	0.952031
DD cohort (adults)	Mood lability	Education PRS	Two tailed t-test	19	8	-0.627894	-1.48979	0.148787	0.763364
DD cohort (adults)	Depression	Autism PRS	Two tailed t-test	24	7	0.164685	0.383377	0.704236	0.952031
DD cohort (adults)	Anxiety	Autism PRS	Two tailed t-test	25	6	-0.0609998	-0.134182	0.894186	0.952031
DD cohort (adults)	Sleep trouble	Autism PRS	Two tailed t-test	13	18	0.393798	1.08193	0.288197	0.763364
DD cohort (adults)	Psychosis	Autism PRS	Two tailed t-test	8	23	-0.0331612	-0.0807901	0.936164	0.952031
DD cohort (adults)	Addiction	Autism PRS	Two tailed t-test	10	21	-0.341915	-0.889912	0.380836	0.763364
DD cohort (adults)	Mood lability	Autism PRS	Two tailed t-test	19	8	0.377599	0.895923	0.37884	0.763364
DD cohort (adults)	Depression	All coding SNVs (LF)	Two tailed t-test	20	8	-0.315383	-0.753909	0.457678	0.693165
DD cohort (adults)	Anxiety	All coding SNVs (LF)	Two tailed t-test	22	6	-0.594204	-1.29016	0.208352	0.468792
DD cohort (adults)	Sleep trouble	All coding SNVs (LF)	Two tailed t-test	13	15	-0.606843	-1.60145	0.121358	0.456731
DD cohort (adults)	Psychosis	All coding SNVs (LF)	Two tailed t-test	8	20	-1.38378	-3.30786	0.00275386	0.0991391
DD cohort (adults)	Addiction	All coding SNVs (LF)	Two tailed t-test	7	21	-0.124576	-0.285441	0.777568	0.88771
DD cohort (adults)	Mood lability	All coding SNVs (LF)	Two tailed t-test	17	7	-0.513412	-1.14323	0.265231	0.561666
DD cohort (adults)	Depression	Missense (LF)	Two tailed t-test	20	8	-0.165566	-0.39578	0.695497	0.88771
DD cohort (adults)	Anxiety	Missense (LF)	Two tailed t-test	22	6	-0.620878	-1.34808	0.189263	0.468792
DD cohort (adults)	Sleep trouble	Missense (LF)	Two tailed t-test	13	15	-0.488992	-1.29045	0.208254	0.468792
DD cohort (adults)	Psychosis	Missense (LF)	Two tailed t-test	8	20	-1.19937	-2.86704	0.00810719	0.145929
DD cohort (adults)	Addiction	Missense (LF)	Two tailed t-test	7	21	-0.0899073	-0.206003	0.838393	0.88771
DD cohort (adults)	Mood lability	Missense (LF)	Two tailed t-test	17	7	-0.712531	-1.58661	0.12687	0.456731
DD cohort (adults)	Depression	LOF (LF)	Two tailed t-test	20	8	-0.66892	-1.59903	0.121898	0.456731
DD cohort (adults)	Anxiety	LOF (LF)	Two tailed t-test	22	6	-0.164058	-0.35621	0.724558	0.88771
DD cohort (adults)	Sleep trouble	LOF (LF)	Two tailed t-test	13	15	-0.66578	-1.75699	0.0906921	0.456731
DD cohort (adults)	Psychosis	LOF (LF)	Two tailed t-test	8	20	-0.784723	-1.87585	0.0719473	0.456731
DD cohort (adults)	Addiction	LOF (LF)	Two tailed t-test	7	21	-0.0467702	-0.107164	0.915482	0.941638
DD cohort (adults)	Mood lability	LOF (LF)	Two tailed t-test	17	7	0.134396	0.299265	0.767547	0.88771
DD cohort (adults)	Depression	Splice (LF)	Two tailed t-test	20	8	0.380058	0.908514	0.371952	0.693165
DD cohort (adults)	Anxiety	Splice (LF)	Two tailed t-test	22	6	0.343776	0.74642	0.46211	0.693165
DD cohort (adults)	Sleep trouble	Splice (LF)	Two tailed t-test	13	15	0.603023	1.59137	0.123613	0.456731
DD cohort (adults)	Psychosis	Splice (LF)	Two tailed t-test	8	20	0.283085	0.676702	0.504571	0.719602
DD cohort (adults)	Addiction	Splice (LF)	Two tailed t-test	7	21	-0.361007	-0.82717	0.415668	0.693165
DD cohort (adults)	Mood lability	Splice (LF)	Two tailed t-test	17	7	0.41539	0.924962	0.365021	0.693165
DD cohort (adults)	Depression	Genes del. (LF)	Two tailed t-test	20	8	0.0932332	0.22287	0.825378	0.88771
DD cohort (adults)	Anxiety	Genes del. (LF)	Two tailed t-test	22	6	-0.664929	-1.44372	0.16076	0.468792
DD cohort (adults)	Sleep trouble	Genes del. (LF)	Two tailed t-test	13	15	-0.283223	-0.747424	0.461514	0.693165
DD cohort (adults)	Psychosis	Genes del. (LF)	Two tailed t-test	8	20	-0.313823	-0.75018	0.459881	0.693165
DD cohort (adults)	Addiction	Genes del. (LF)	Two tailed t-test	7	21	0	0	1	1
DD cohort (adults)	Mood lability	Genes del. (LF)	Two tailed t-test	17	7	-1.04342	-2.32342	0.0297933	0.26814
DD cohort (adults)	Depression	Genes dup. (LF)	Two tailed t-test	20	8	-0.0984962	-0.235451	0.815704	0.88771
DD cohort (adults)	Anxiety	Genes dup. (LF)	Two tailed t-test	22	6	-0.300588	-0.652649	0.519712	0.719602
DD cohort (adults)	Sleep trouble	Genes dup. (LF)	Two tailed t-test	13	15	-0.522708	-1.37942	0.179514	0.468792
DD cohort (adults)	Psychosis	Genes dup. (LF)	Two tailed t-test	8	20	-0.24763	-0.59195	0.558997	0.74533
DD cohort (adults)	Addiction	Genes dup. (LF)	Two tailed t-test	7	21	-0.581087	-1.33144	0.194602	0.468792
DD cohort (adults)	Mood lability	Genes dup. (LF)	Two tailed t-test	17	7	-1.06426	-2.36982	0.0269879	0.26814
UKB (Questionnaire)	Depression	All coding SNVs	Two tailed t-test	33	18	0.229633	0.783686	0.436996	0.991279
UKB (Questionnaire)	Anxiety	All coding SNVs	Two tailed t-test	20	28	-0.138786	-0.474043	0.637711	0.991279
UKB (Questionnaire)	Sleep trouble	All coding SNVs	Two tailed t-test	201	38	0.0347543	0.196472	0.844409	0.991279
UKB (Questionnaire)	Mood lability	All coding SNVs	Two tailed t-test	125	105	0.116627	0.881018	0.379236	0.991279
UKB (Questionnaire)	Depression	Missense	Two tailed t-test	33	18	0.246014	0.83959	0.405216	0.991279
UKB (Questionnaire)	Anxiety	Missense	Two tailed t-test	20	28	-0.138219	-0.472106	0.639083	0.991279
UKB (Questionnaire)	Sleep trouble	Missense	Two tailed t-test	201	38	0.0414619	0.23439	0.814884	0.991279
UKB (Questionnaire)	Mood lability	Missense	Two tailed t-test	125	105	0.171761	1.29751	0.195766	0.783065
UKB (Questionnaire)	Depression	LOF	Two tailed t-test	33	18	-0.0693052	-0.236523	0.814013	0.991279
UKB (Questionnaire)	Anxiety	LOF	Two tailed t-test	20	28	-0.0867731	-0.296386	0.768269	0.991279
UKB (Questionnaire)	Sleep trouble	LOF	Two tailed t-test	201	38	0.0136471	0.077149	0.93857	0.991279
UKB (Questionnaire)	Mood lability	LOF	Two tailed t-test	125	105	0.00227723	0.0172025	0.98629	0.991279
UKB (Questionnaire)	Depression	Splice	Two tailed t-test	33	18	0.54596	1.86324	0.0684277	0.547422
UKB (Questionnaire)	Anxiety	Splice	Two tailed t-test	20	28	0.254526	0.869372	0.389157	0.991279
UKB (Questionnaire)	Sleep trouble	Splice	Two tailed t-test	201	38	0.0147631	0.0834582	0.933558	0.991279
UKB (Questionnaire)	Mood lability	Splice	Two tailed t-test	125	105	-0.0182217	-0.13765	0.890639	0.991279
UKB (Questionnaire)	Depression	Genes del.	Two tailed t-test	35	18	-0.722447	-2.4908	0.0160425	0.241418
UKB (Questionnaire)	Anxiety	Genes del.	Two tailed t-test	22	28	-0.436436	-1.53188	0.132116	0.724179
UKB (Questionnaire)	Sleep trouble	Genes del.	Two tailed t-test	209	40	-0.0292337	-0.16939	0.865629	0.991279
UKB (Questionnaire)	Mood lability	Genes del.	Two tailed t-test	132	108	0.00141973	0.0109421	0.991279	0.991279
UKB (Questionnaire)	Depression	Genes dup.	Two tailed t-test	35	18	0.0171878	0.0592587	0.952978	0.991279
UKB (Questionnaire)	Anxiety	Genes dup.	Two tailed t-test	22	28	-0.403706	-1.417	0.16294	0.724179
UKB (Questionnaire)	Sleep trouble	Genes dup.	Two tailed t-test	209	40	-0.0310723	-0.180043	0.857266	0.991279
UKB (Questionnaire)	Mood lability	Genes dup.	Two tailed t-test	132	108	0.187549	1.44546	0.149643	0.724179
UKB (Questionnaire)	Depression	Intelligence PRS	Two tailed t-test	32	17	0.0939357	0.312991	0.755672	0.991279
UKB (Questionnaire)	Anxiety	Intelligence PRS	Two tailed t-test	20	26	0.108559	0.364996	0.716863	0.991279
UKB (Questionnaire)	Sleep trouble	Intelligence PRS	Two tailed t-test	179	36	0.0634615	0.347431	0.72861	0.991279
UKB (Questionnaire)	Mood lability	Intelligence PRS	Two tailed t-test	114	94	-0.012216	-0.0876829	0.930214	0.991279
UKB (Questionnaire)	Depression	SCZ PRS	Two tailed t-test	32	17	0.485532	1.61778	0.112403	0.724179
UKB (Questionnaire)	Anxiety	SCZ PRS	Two tailed t-test	20	26	0.18048	0.606808	0.547097	0.991279
UKB (Questionnaire)	Sleep trouble	SCZ PRS	Two tailed t-test	179	36	0.0772387	0.422857	0.672826	0.991279
UKB (Questionnaire)	Mood lability	SCZ PRS	Two tailed t-test	114	94	0.0932144	0.669064	0.504204	0.991279
UKB (Questionnaire)	Depression	Education PRS	Two tailed t-test	32	17	-0.161782	-0.539052	0.592395	0.991279
UKB (Questionnaire)	Anxiety	Education PRS	Two tailed t-test	20	26	0.315857	1.06197	0.294042	0.991279
UKB (Questionnaire)	Sleep trouble	Education PRS	Two tailed t-test	179	36	0.151502	0.829424	0.407793	0.991279
UKB (Questionnaire)	Mood lability	Education PRS	Two tailed t-test	114	94	-0.0038312	-0.0274992	0.978088	0.991279
UKB (Questionnaire)	Depression	Autism PRS	Two tailed t-test	32	17	0.643583	2.1444	0.0372025	0.372025
UKB (Questionnaire)	Anxiety	Autism PRS	Two tailed t-test	20	26	0.806001	2.70993	0.00955622	0.241418
UKB (Questionnaire)	Sleep trouble	Autism PRS	Two tailed t-test	179	36	0.435065	2.38184	0.0181064	0.241418
UKB (Questionnaire)	Mood lability	Autism PRS	Two tailed t-test	114	94	0.103729	0.744536	0.457401	0.991279
UKB (Questionnaire)	Depression	All coding SNVs (LF)	Two tailed t-test	33	18	0.0411478	0.140428	0.888897	1
UKB (Questionnaire)	Anxiety	All coding SNVs (LF)	Two tailed t-test	20	28	-0.782196	-2.67171	0.0104022	0.114424
UKB (Questionnaire)	Sleep trouble	All coding SNVs (LF)	Two tailed t-test	201	38	-0.0194777	-0.110111	0.912415	1
UKB (Questionnaire)	Mood lability	All coding SNVs (LF)	Two tailed t-test	125	105	0.0436879	0.330025	0.741684	1
UKB (Questionnaire)	Depression	Missense (LF)	Two tailed t-test	33	18	0.0513719	0.175321	0.86155	1
UKB (Questionnaire)	Anxiety	Missense (LF)	Two tailed t-test	20	28	-0.924603	-3.15812	0.00280354	0.0616778
UKB (Questionnaire)	Sleep trouble	Missense (LF)	Two tailed t-test	201	38	-0.0172179	-0.0973353	0.922542	1
UKB (Questionnaire)	Mood lability	Missense (LF)	Two tailed t-test	125	105	0.11242	0.849234	0.396642	0.829799
UKB (Questionnaire)	Depression	LOF (LF)	Two tailed t-test	33	18	-0.113768	-0.388266	0.699501	1
UKB (Questionnaire)	Anxiety	LOF (LF)	Two tailed t-test	20	28	0	0	1	1
UKB (Questionnaire)	Sleep trouble	LOF (LF)	Two tailed t-test	201	38	0.0561102	0.3172	0.751371	1
UKB (Questionnaire)	Mood lability	LOF (LF)	Two tailed t-test	125	105	-0.141119	-1.06604	0.287534	0.779994
UKB (Questionnaire)	Depression	Splice (LF)	Two tailed t-test	33	18	0.29494	1.00657	0.319089	0.779994
UKB (Questionnaire)	Anxiety	Splice (LF)	Two tailed t-test	20	28	-0.127119	-0.434194	0.666177	1
UKB (Questionnaire)	Sleep trouble	Splice (LF)	Two tailed t-test	201	38	-0.144474	-0.816736	0.414899	0.829799
UKB (Questionnaire)	Mood lability	Splice (LF)	Two tailed t-test	125	105	-0.139551	-1.05419	0.292912	0.779994
UKB (Questionnaire)	Depression	Genes del. (LF)	Two tailed t-test	35	18
UKB (Questionnaire)	Anxiety	Genes del. (LF)	Two tailed t-test	22	28
UKB (Questionnaire)	Sleep trouble	Genes del. (LF)	Two tailed t-test	209	40	-0.200989	-1.1646	0.245306	0.779994
UKB (Questionnaire)	Mood lability	Genes del. (LF)	Two tailed t-test	132	108	-0.139935	-1.0785	0.281903	0.779994
UKB (Questionnaire)	Depression	Genes dup. (LF)	Two tailed t-test	35	18	0.297173	1.02457	0.310402	0.779994
UKB (Questionnaire)	Anxiety	Genes dup. (LF)	Two tailed t-test	22	28	0.0487161	0.170993	0.864948	1
UKB (Questionnaire)	Sleep trouble	Genes dup. (LF)	Two tailed t-test	209	40	-0.00261236	-0.0151369	0.987935	1
UKB (Questionnaire)	Mood lability	Genes dup. (LF)	Two tailed t-test	132	108	0.213538	1.64576	0.101132	0.741638

### Sheet: S4E
Cohort	Phenotype	Variant	Test	Samples with phenotype	Samples without phenotype	Cohen's D	statistic	p value	BH FDR
UKB (ICD10)	Neoplasms	All coding SNVs	Two tailed t-test	68	140	0.205383	1.38948	0.166188	0.865007
UKB (ICD10)	Blood	All coding SNVs	Two tailed t-test	30	178	-0.0778425	-0.394417	0.693681	0.941941
UKB (ICD10)	Endocrine/Metabolic	All coding SNVs	Two tailed t-test	83	125	-0.116769	-0.824689	0.410502	0.926788
UKB (ICD10)	Mental/behavioral disorders	All coding SNVs	Two tailed t-test	44	164	-0.0825507	-0.486225	0.627324	0.935701
UKB (ICD10)	Nervous system	All coding SNVs	Two tailed t-test	39	169	-0.0707627	-0.398335	0.690796	0.941941
UKB (ICD10)	Eye	All coding SNVs	Two tailed t-test	32	176	0.0438759	0.228311	0.819631	0.973819
UKB (ICD10)	Circulatory system	All coding SNVs	Two tailed t-test	112	96	-0.167797	-1.20642	0.22904	0.886605
UKB (ICD10)	Respiratory system	All coding SNVs	Two tailed t-test	67	141	0.208843	1.40746	0.1608	0.865007
UKB (ICD10)	Digestive system	All coding SNVs	Two tailed t-test	104	104	-0.0400598	-0.288875	0.772967	0.954672
UKB (ICD10)	Skin/subcutaeous tissue	All coding SNVs	Two tailed t-test	35	173	-0.301261	-1.62543	0.1056	0.767947
UKB (ICD10)	Musc. system/connective tissue	All coding SNVs	Two tailed t-test	85	123	0.00832781	0.059042	0.952976	0.998254
UKB (ICD10)	Genitourinary system	All coding SNVs	Two tailed t-test	93	115	0.0960243	0.688557	0.491877	0.926788
UKB (ICD10)	Neoplasms	Missense	Two tailed t-test	68	140	0.123053	0.832491	0.406096	0.926788
UKB (ICD10)	Blood	Missense	Two tailed t-test	30	178	-0.124289	-0.629757	0.529551	0.926788
UKB (ICD10)	Endocrine/Metabolic	Missense	Two tailed t-test	83	125	-0.142208	-1.00436	0.316386	0.903959
UKB (ICD10)	Mental/behavioral disorders	Missense	Two tailed t-test	44	164	-0.0963781	-0.567668	0.570878	0.926788
UKB (ICD10)	Nervous system	Missense	Two tailed t-test	39	169	0.0573652	0.322918	0.747085	0.954672
UKB (ICD10)	Eye	Missense	Two tailed t-test	32	176	0.115915	0.603167	0.547061	0.926788
UKB (ICD10)	Circulatory system	Missense	Two tailed t-test	112	96	-0.17989	-1.29336	0.197334	0.868384
UKB (ICD10)	Respiratory system	Missense	Two tailed t-test	67	141	0.142971	0.963526	0.336413	0.917491
UKB (ICD10)	Digestive system	Missense	Two tailed t-test	104	104	-0.0238858	-0.172243	0.863415	0.998254
UKB (ICD10)	Skin/subcutaeous tissue	Missense	Two tailed t-test	35	173	-0.33449	-1.80471	0.0725798	0.767947
UKB (ICD10)	Musc. system/connective tissue	Missense	Two tailed t-test	85	123	-0.0469566	-0.33291	0.739541	0.954672
UKB (ICD10)	Genitourinary system	Missense	Two tailed t-test	93	115	0.0596062	0.427415	0.669523	0.941941
UKB (ICD10)	Neoplasms	LOF	Two tailed t-test	68	140	0.233835	1.58196	0.115192	0.767947
UKB (ICD10)	Blood	LOF	Two tailed t-test	30	178	0.0125835	0.0637588	0.949224	0.998254
UKB (ICD10)	Endocrine/Metabolic	LOF	Two tailed t-test	83	125	-0.0159184	-0.112425	0.910596	0.998254
UKB (ICD10)	Mental/behavioral disorders	LOF	Two tailed t-test	44	164	-0.011804	-0.0695261	0.944638	0.998254
UKB (ICD10)	Nervous system	LOF	Two tailed t-test	39	169	-0.237155	-1.33499	0.183354	0.866948
UKB (ICD10)	Eye	LOF	Two tailed t-test	32	176	-0.123129	-0.640708	0.522424	0.926788
UKB (ICD10)	Circulatory system	LOF	Two tailed t-test	112	96	-0.0722252	-0.51928	0.604123	0.926788
UKB (ICD10)	Respiratory system	LOF	Two tailed t-test	67	141	0.274083	1.84713	0.066162	0.767947
UKB (ICD10)	Digestive system	LOF	Two tailed t-test	104	104	-0.0546212	-0.393879	0.694078	0.941941
UKB (ICD10)	Skin/subcutaeous tissue	LOF	Two tailed t-test	35	173	-0.111777	-0.603082	0.547117	0.926788
UKB (ICD10)	Musc. system/connective tissue	LOF	Two tailed t-test	85	123	0.0339054	0.24038	0.810274	0.972329
UKB (ICD10)	Genitourinary system	LOF	Two tailed t-test	93	115	0.131114	0.940176	0.348229	0.926788
UKB (ICD10)	Neoplasms	Splice	Two tailed t-test	68	140	0.239541	1.62057	0.10664	0.767947
UKB (ICD10)	Blood	Splice	Two tailed t-test	30	178	0.0386667	0.195919	0.844867	0.993961
UKB (ICD10)	Endocrine/Metabolic	Splice	Two tailed t-test	83	125	-0.137917	-0.974045	0.331176	0.917491
UKB (ICD10)	Mental/behavioral disorders	Splice	Two tailed t-test	44	164	-0.129983	-0.765604	0.444788	0.926788
UKB (ICD10)	Nervous system	Splice	Two tailed t-test	39	169	-0.114335	-0.643612	0.520543	0.926788
UKB (ICD10)	Eye	Splice	Two tailed t-test	32	176	0.200811	1.04493	0.29728	0.903959
UKB (ICD10)	Circulatory system	Splice	Two tailed t-test	112	96	-0.144628	-1.03984	0.299635	0.903959
UKB (ICD10)	Respiratory system	Splice	Two tailed t-test	67	141	-0.100055	-0.674304	0.500874	0.926788
UKB (ICD10)	Digestive system	Splice	Two tailed t-test	104	104	0	0	1	1
UKB (ICD10)	Skin/subcutaeous tissue	Splice	Two tailed t-test	35	173	-0.256922	-1.3862	0.167184	0.865007
UKB (ICD10)	Musc. system/connective tissue	Splice	Two tailed t-test	85	123	0.331643	2.35126	0.0196543	0.583029
UKB (ICD10)	Genitourinary system	Splice	Two tailed t-test	93	115	-0.0209535	-0.15025	0.880714	0.998254
UKB (ICD10)	Neoplasms	Genes del.	Two tailed t-test	70	148	0.0566374	0.39044	0.696596	0.941941
UKB (ICD10)	Blood	Genes del.	Two tailed t-test	34	184	0.144465	0.773897	0.439838	0.926788
UKB (ICD10)	Endocrine/Metabolic	Genes del.	Two tailed t-test	87	131	-0.0536227	-0.387718	0.698606	0.941941
UKB (ICD10)	Mental/behavioral disorders	Genes del.	Two tailed t-test	44	174	-0.0557732	-0.33052	0.741327	0.954672
UKB (ICD10)	Nervous system	Genes del.	Two tailed t-test	40	178	0.720726	4.11891	5.42193e-05	0.00650631
UKB (ICD10)	Eye	Genes del.	Two tailed t-test	33	185	-0.142653	-0.754911	0.451125	0.926788
UKB (ICD10)	Circulatory system	Genes del.	Two tailed t-test	118	100	-0.00669426	-0.049251	0.960765	0.998254
UKB (ICD10)	Respiratory system	Genes del.	Two tailed t-test	71	147	0.120888	0.836454	0.403824	0.926788
UKB (ICD10)	Digestive system	Genes del.	Two tailed t-test	113	105	-0.0742052	-0.547444	0.584639	0.926788
UKB (ICD10)	Skin/subcutaeous tissue	Genes del.	Two tailed t-test	37	181	0.218191	1.20934	0.227853	0.886605
UKB (ICD10)	Musc. system/connective tissue	Genes del.	Two tailed t-test	88	130	0.037469	0.271429	0.78632	0.954672
UKB (ICD10)	Genitourinary system	Genes del.	Two tailed t-test	95	123	0.000934908	0.00684471	0.994545	1
UKB (ICD10)	Neoplasms	Genes dup.	Two tailed t-test	70	148	0.151185	1.04222	0.298474	0.903959
UKB (ICD10)	Blood	Genes dup.	Two tailed t-test	34	184	-0.0230039	-0.123232	0.902038	0.998254
UKB (ICD10)	Endocrine/Metabolic	Genes dup.	Two tailed t-test	87	131	0.173329	1.25325	0.21147	0.875047
UKB (ICD10)	Mental/behavioral disorders	Genes dup.	Two tailed t-test	44	174	0.486281	2.88177	0.00435347	0.261208
UKB (ICD10)	Nervous system	Genes dup.	Two tailed t-test	40	178	0.239223	1.36714	0.173001	0.865007
UKB (ICD10)	Eye	Genes dup.	Two tailed t-test	33	185	-0.0600003	-0.317518	0.751157	0.954672
UKB (ICD10)	Circulatory system	Genes dup.	Two tailed t-test	118	100	0.155735	1.14577	0.253156	0.903959
UKB (ICD10)	Respiratory system	Genes dup.	Two tailed t-test	71	147	-0.250909	-1.7361	0.0839716	0.767947
UKB (ICD10)	Digestive system	Genes dup.	Two tailed t-test	113	105	-0.0150853	-0.111291	0.911489	0.998254
UKB (ICD10)	Skin/subcutaeous tissue	Genes dup.	Two tailed t-test	37	181	-0.106681	-0.591287	0.554946	0.926788
UKB (ICD10)	Musc. system/connective tissue	Genes dup.	Two tailed t-test	88	130	-0.152963	-1.10808	0.26906	0.903959
UKB (ICD10)	Genitourinary system	Genes dup.	Two tailed t-test	95	123	0.309838	2.26841	0.0242929	0.583029
UKB (ICD10)	Neoplasms	Intelligence PRS	Two tailed t-test	65	122	0.084125	0.547824	0.584473	0.926788
UKB (ICD10)	Blood	Intelligence PRS	Two tailed t-test	32	155	0.0631125	0.325039	0.745519	0.954672
UKB (ICD10)	Endocrine/Metabolic	Intelligence PRS	Two tailed t-test	81	106	-0.151237	-1.02478	0.306804	0.903959
UKB (ICD10)	Mental/behavioral disorders	Intelligence PRS	Two tailed t-test	41	146	0.185122	1.04738	0.29629	0.903959
UKB (ICD10)	Nervous system	Intelligence PRS	Two tailed t-test	34	153	0.0511563	0.269813	0.787605	0.954672
UKB (ICD10)	Eye	Intelligence PRS	Two tailed t-test	31	156	0.197603	1.00489	0.316265	0.903959
UKB (ICD10)	Circulatory system	Intelligence PRS	Two tailed t-test	102	85	-0.235008	-1.60019	0.111264	0.767947
UKB (ICD10)	Respiratory system	Intelligence PRS	Two tailed t-test	58	129	0.00364776	0.0230735	0.981616	0.998254
UKB (ICD10)	Digestive system	Intelligence PRS	Two tailed t-test	99	88	-0.193667	-1.32188	0.187839	0.866948
UKB (ICD10)	Skin/subcutaeous tissue	Intelligence PRS	Two tailed t-test	34	153	0.0827754	0.436582	0.662924	0.941941
UKB (ICD10)	Musc. system/connective tissue	Intelligence PRS	Two tailed t-test	74	113	0.079504	0.531647	0.595608	0.926788
UKB (ICD10)	Genitourinary system	Intelligence PRS	Two tailed t-test	82	105	-0.0202504	-0.137409	0.890857	0.998254
UKB (ICD10)	Neoplasms	SCZ PRS	Two tailed t-test	65	122	-0.121235	-0.789488	0.430838	0.926788
UKB (ICD10)	Blood	SCZ PRS	Two tailed t-test	32	155	-0.213701	-1.10059	0.272504	0.903959
UKB (ICD10)	Endocrine/Metabolic	SCZ PRS	Two tailed t-test	81	106	-0.00587508	-0.0398097	0.968288	0.998254
UKB (ICD10)	Mental/behavioral disorders	SCZ PRS	Two tailed t-test	41	146	0.356409	2.01649	0.0451947	0.767947
UKB (ICD10)	Nervous system	SCZ PRS	Two tailed t-test	34	153	-0.152745	-0.805621	0.421496	0.926788
UKB (ICD10)	Eye	SCZ PRS	Two tailed t-test	31	156	0.0922281	0.469014	0.639612	0.936017
UKB (ICD10)	Circulatory system	SCZ PRS	Two tailed t-test	102	85	-0.287927	-1.96052	0.0514368	0.767947
UKB (ICD10)	Respiratory system	SCZ PRS	Two tailed t-test	58	129	0.0759282	0.480276	0.631598	0.935701
UKB (ICD10)	Digestive system	SCZ PRS	Two tailed t-test	99	88	0.0177005	0.120816	0.903968	0.998254
UKB (ICD10)	Skin/subcutaeous tissue	SCZ PRS	Two tailed t-test	34	153	0.159299	0.840191	0.401886	0.926788
UKB (ICD10)	Musc. system/connective tissue	SCZ PRS	Two tailed t-test	74	113	-0.216099	-1.44506	0.150132	0.865007
UKB (ICD10)	Genitourinary system	SCZ PRS	Two tailed t-test	82	105	0.0413697	0.280714	0.779244	0.954672
UKB (ICD10)	Neoplasms	Education PRS	Two tailed t-test	65	122	0.081809	0.532742	0.594852	0.926788
UKB (ICD10)	Blood	Education PRS	Two tailed t-test	32	155	0.0136407	0.0702517	0.944069	0.998254
UKB (ICD10)	Endocrine/Metabolic	Education PRS	Two tailed t-test	81	106	-0.256324	-1.73685	0.0840773	0.767947
UKB (ICD10)	Mental/behavioral disorders	Education PRS	Two tailed t-test	41	146	0.0991837	0.561161	0.575367	0.926788
UKB (ICD10)	Nervous system	Education PRS	Two tailed t-test	34	153	0.168216	0.887222	0.376112	0.926788
UKB (ICD10)	Eye	Education PRS	Two tailed t-test	31	156	0.224225	1.14027	0.25565	0.903959
UKB (ICD10)	Circulatory system	Education PRS	Two tailed t-test	102	85	-0.310388	-2.11346	0.0359022	0.718044
UKB (ICD10)	Respiratory system	Education PRS	Two tailed t-test	58	129	0.139219	0.880617	0.379668	0.926788
UKB (ICD10)	Digestive system	Education PRS	Two tailed t-test	99	88	-0.396989	-2.70967	0.00736794	0.294718
UKB (ICD10)	Skin/subcutaeous tissue	Education PRS	Two tailed t-test	34	153	0.127792	0.674015	0.501143	0.926788
UKB (ICD10)	Musc. system/connective tissue	Education PRS	Two tailed t-test	74	113	-0.0798634	-0.53405	0.593948	0.926788
UKB (ICD10)	Genitourinary system	Education PRS	Two tailed t-test	82	105	0.250419	1.69921	0.0909601	0.767947
UKB (ICD10)	Neoplasms	Autism PRS	Two tailed t-test	65	122	-0.227181	-1.47941	0.140732	0.865007
UKB (ICD10)	Blood	Autism PRS	Two tailed t-test	32	155	-0.0991717	-0.510749	0.610136	0.926788
UKB (ICD10)	Endocrine/Metabolic	Autism PRS	Two tailed t-test	81	106	0.112128	0.759784	0.448351	0.926788
UKB (ICD10)	Mental/behavioral disorders	Autism PRS	Two tailed t-test	41	146	0.00541066	0.0306124	0.975612	0.998254
UKB (ICD10)	Nervous system	Autism PRS	Two tailed t-test	34	153	0.24243	1.27865	0.202623	0.868384
UKB (ICD10)	Eye	Autism PRS	Two tailed t-test	31	156	-0.144115	-0.73288	0.464559	0.926788
UKB (ICD10)	Circulatory system	Autism PRS	Two tailed t-test	102	85	-0.0400979	-0.27303	0.785135	0.954672
UKB (ICD10)	Respiratory system	Autism PRS	Two tailed t-test	58	129	0.0918818	0.581189	0.56182	0.926788
UKB (ICD10)	Digestive system	Autism PRS	Two tailed t-test	99	88	-0.121621	-0.830129	0.407536	0.926788
UKB (ICD10)	Skin/subcutaeous tissue	Autism PRS	Two tailed t-test	34	153	0.311987	1.64551	0.101563	0.767947
UKB (ICD10)	Musc. system/connective tissue	Autism PRS	Two tailed t-test	74	113	-0.103676	-0.693283	0.489001	0.926788
UKB (ICD10)	Genitourinary system	Autism PRS	Two tailed t-test	82	105	-0.00755678	-0.0512764	0.959161	0.998254
UKB (ICD10)	Neoplasms	All coding SNVs (LF)	Two tailed t-test	68	140	0.244166	1.65186	0.100087	0.751903
UKB (ICD10)	Blood	All coding SNVs (LF)	Two tailed t-test	30	178	0.116993	0.592787	0.553974	0.872983
UKB (ICD10)	Endocrine/Metabolic	All coding SNVs (LF)	Two tailed t-test	83	125	0.0492244	0.347651	0.728458	0.971037
UKB (ICD10)	Mental/behavioral disorders	All coding SNVs (LF)	Two tailed t-test	44	164	-0.00400017	-0.0235611	0.981226	0.997807
UKB (ICD10)	Nervous system	All coding SNVs (LF)	Two tailed t-test	39	169	0.0391463	0.220361	0.825808	0.973006
UKB (ICD10)	Eye	All coding SNVs (LF)	Two tailed t-test	32	176	0.0205014	0.10668	0.915147	0.997807
UKB (ICD10)	Circulatory system	All coding SNVs (LF)	Two tailed t-test	112	96	-0.0409493	-0.294415	0.768737	0.971037
UKB (ICD10)	Respiratory system	All coding SNVs (LF)	Two tailed t-test	67	141	0.0678281	0.457114	0.648071	0.880398
UKB (ICD10)	Digestive system	All coding SNVs (LF)	Two tailed t-test	104	104	0.0781211	0.563339	0.573817	0.872983
UKB (ICD10)	Skin/subcutaeous tissue	All coding SNVs (LF)	Two tailed t-test	35	173	-0.286789	-1.54735	0.123315	0.760558
UKB (ICD10)	Musc. system/connective tissue	All coding SNVs (LF)	Two tailed t-test	85	123	0.0450483	0.319381	0.749761	0.971037
UKB (ICD10)	Genitourinary system	All coding SNVs (LF)	Two tailed t-test	93	115	0.0730889	0.524095	0.600776	0.872983
UKB (ICD10)	Neoplasms	Missense (LF)	Two tailed t-test	68	140	0.155319	1.05078	0.29459	0.820568
UKB (ICD10)	Blood	Missense (LF)	Two tailed t-test	30	178	0.116992	0.592781	0.553978	0.872983
UKB (ICD10)	Endocrine/Metabolic	Missense (LF)	Two tailed t-test	83	125	0.00882602	0.0623343	0.950357	0.997807
UKB (ICD10)	Mental/behavioral disorders	Missense (LF)	Two tailed t-test	44	164	-0.097077	-0.571785	0.568091	0.872983
UKB (ICD10)	Nervous system	Missense (LF)	Two tailed t-test	39	169	0.0141842	0.0798453	0.936438	0.997807
UKB (ICD10)	Eye	Missense (LF)	Two tailed t-test	32	176	0.143201	0.745155	0.457028	0.872983
UKB (ICD10)	Circulatory system	Missense (LF)	Two tailed t-test	112	96	-0.104302	-0.749901	0.45417	0.872983
UKB (ICD10)	Respiratory system	Missense (LF)	Two tailed t-test	67	141	0.130924	0.882334	0.378624	0.872983
UKB (ICD10)	Digestive system	Missense (LF)	Two tailed t-test	104	104	0.0691888	0.498927	0.618363	0.872983
UKB (ICD10)	Skin/subcutaeous tissue	Missense (LF)	Two tailed t-test	35	173	-0.276464	-1.49164	0.137323	0.760558
UKB (ICD10)	Musc. system/connective tissue	Missense (LF)	Two tailed t-test	85	123	0.00701593	0.0497412	0.960377	0.997807
UKB (ICD10)	Genitourinary system	Missense (LF)	Two tailed t-test	93	115	0.102743	0.736734	0.462122	0.872983
UKB (ICD10)	Neoplasms	LOF (LF)	Two tailed t-test	68	140	0.172793	1.169	0.243756	0.798626
UKB (ICD10)	Blood	LOF (LF)	Two tailed t-test	30	178	-0.0929957	-0.471196	0.637999	0.880398
UKB (ICD10)	Endocrine/Metabolic	LOF (LF)	Two tailed t-test	83	125	0.148481	1.04865	0.295566	0.820568
UKB (ICD10)	Mental/behavioral disorders	LOF (LF)	Two tailed t-test	44	164	0.259585	1.52896	0.127808	0.760558
UKB (ICD10)	Nervous system	LOF (LF)	Two tailed t-test	39	169	0.12665	0.712934	0.476694	0.872983
UKB (ICD10)	Eye	LOF (LF)	Two tailed t-test	32	176	-0.242538	-1.26206	0.208355	0.798626
UKB (ICD10)	Circulatory system	LOF (LF)	Two tailed t-test	112	96	0.246674	1.77352	0.0776199	0.751903
UKB (ICD10)	Respiratory system	LOF (LF)	Two tailed t-test	67	141	-0.0877366	-0.591284	0.554978	0.872983
UKB (ICD10)	Digestive system	LOF (LF)	Two tailed t-test	104	104	0	0	1	1
UKB (ICD10)	Skin/subcutaeous tissue	LOF (LF)	Two tailed t-test	35	173	-0.00782865	-0.0422389	0.966349	0.997807
UKB (ICD10)	Musc. system/connective tissue	LOF (LF)	Two tailed t-test	85	123	0.0365441	0.259088	0.795826	0.971177
UKB (ICD10)	Genitourinary system	LOF (LF)	Two tailed t-test	93	115	-0.0706984	-0.506953	0.61273	0.872983
UKB (ICD10)	Neoplasms	Splice (LF)	Two tailed t-test	68	140	0.261127	1.7666	0.0787756	0.751903
UKB (ICD10)	Blood	Splice (LF)	Two tailed t-test	30	178	0.233945	1.18537	0.237238	0.798626
UKB (ICD10)	Endocrine/Metabolic	Splice (LF)	Two tailed t-test	83	125	-0.0441209	-0.311607	0.755654	0.971037
UKB (ICD10)	Mental/behavioral disorders	Splice (LF)	Two tailed t-test	44	164	0.0236363	0.139218	0.889414	0.997807
UKB (ICD10)	Nervous system	Splice (LF)	Two tailed t-test	39	169	-0.0953782	-0.5369	0.591916	0.872983
UKB (ICD10)	Eye	Splice (LF)	Two tailed t-test	32	176	-0.226874	-1.18055	0.239144	0.798626
UKB (ICD10)	Circulatory system	Splice (LF)	Two tailed t-test	112	96	-0.139931	-1.00607	0.315564	0.841504
UKB (ICD10)	Respiratory system	Splice (LF)	Two tailed t-test	67	141	-0.169333	-1.14119	0.255117	0.798626
UKB (ICD10)	Digestive system	Splice (LF)	Two tailed t-test	104	104	0.0820656	0.591784	0.554644	0.872983
UKB (ICD10)	Skin/subcutaeous tissue	Splice (LF)	Two tailed t-test	35	173	-0.150936	-0.814364	0.416377	0.872983
UKB (ICD10)	Musc. system/connective tissue	Splice (LF)	Two tailed t-test	85	123	0.16833	1.19342	0.234079	0.798626
UKB (ICD10)	Genitourinary system	Splice (LF)	Two tailed t-test	93	115	-0.00398672	-0.0285874	0.977221	0.997807
UKB (ICD10)	Neoplasms	Genes del. (LF)	Two tailed t-test	70	148	-0.248329	-1.7119	0.0883499	0.751903
UKB (ICD10)	Blood	Genes del. (LF)	Two tailed t-test	34	184	0.2264	1.21282	0.226523	0.798626
UKB (ICD10)	Endocrine/Metabolic	Genes del. (LF)	Two tailed t-test	87	131	0.0705109	0.509827	0.610693	0.872983
UKB (ICD10)	Mental/behavioral disorders	Genes del. (LF)	Two tailed t-test	44	174	-0.0365607	-0.216664	0.828674	0.973006
UKB (ICD10)	Nervous system	Genes del. (LF)	Two tailed t-test	40	178	0.357175	2.04123	0.0424436	0.751903
UKB (ICD10)	Eye	Genes del. (LF)	Two tailed t-test	33	185	-0.197829	-1.0469	0.296316	0.820568
UKB (ICD10)	Circulatory system	Genes del. (LF)	Two tailed t-test	118	100	-0.0278462	-0.20487	0.837867	0.973006
UKB (ICD10)	Respiratory system	Genes del. (LF)	Two tailed t-test	71	147	-0.121453	-0.840364	0.401633	0.872983
UKB (ICD10)	Digestive system	Genes del. (LF)	Two tailed t-test	113	105	0.0996065	0.734841	0.463233	0.872983
UKB (ICD10)	Skin/subcutaeous tissue	Genes del. (LF)	Two tailed t-test	37	181	-0.00363406	-0.020142	0.983949	0.997807
UKB (ICD10)	Musc. system/connective tissue	Genes del. (LF)	Two tailed t-test	88	130	-0.165419	-1.19831	0.232108	0.798626
UKB (ICD10)	Genitourinary system	Genes del. (LF)	Two tailed t-test	95	123	-0.0698152	-0.511136	0.609778	0.872983
UKB (ICD10)	Neoplasms	Genes dup. (LF)	Two tailed t-test	70	148	0.176973	1.22	0.223795	0.798626
UKB (ICD10)	Blood	Genes dup. (LF)	Two tailed t-test	34	184	-0.149347	-0.800051	0.42456	0.872983
UKB (ICD10)	Endocrine/Metabolic	Genes dup. (LF)	Two tailed t-test	87	131	0.307981	2.22685	0.0269897	0.690879
UKB (ICD10)	Mental/behavioral disorders	Genes dup. (LF)	Two tailed t-test	44	174	0.598148	3.54472	0.000481747	0.0346858
UKB (ICD10)	Nervous system	Genes dup. (LF)	Two tailed t-test	40	178	0.121379	0.693673	0.488633	0.872983
UKB (ICD10)	Eye	Genes dup. (LF)	Two tailed t-test	33	185	-0.14445	-0.764419	0.445452	0.872983
UKB (ICD10)	Circulatory system	Genes dup. (LF)	Two tailed t-test	118	100	0.157298	1.15727	0.248439	0.798626
UKB (ICD10)	Respiratory system	Genes dup. (LF)	Two tailed t-test	71	147	-0.235662	-1.6306	0.104431	0.751903
UKB (ICD10)	Digestive system	Genes dup. (LF)	Two tailed t-test	113	105	-0.0354051	-0.261199	0.794188	0.971177
UKB (ICD10)	Skin/subcutaeous tissue	Genes dup. (LF)	Two tailed t-test	37	181	-0.0997817	-0.553048	0.580803	0.872983
UKB (ICD10)	Musc. system/connective tissue	Genes dup. (LF)	Two tailed t-test	88	130	-0.25649	-1.85804	0.0645244	0.751903
UKB (ICD10)	Genitourinary system	Genes dup. (LF)	Two tailed t-test	95	123	0.300647	2.20112	0.0287866	0.690879
MyCode	Neoplasms	All coding SNVs	Two tailed t-test	42	117	-0.311413	-1.73124	0.0853741	0.779567
MyCode	Blood	All coding SNVs	Two tailed t-test	40	119	0.0620166	0.339323	0.73482	0.947187
MyCode	Endocrine/Metabolic	All coding SNVs	Two tailed t-test	118	41	-0.0485208	-0.267647	0.789322	0.947187
MyCode	Mental/behavioral disorders	All coding SNVs	Two tailed t-test	86	73	0.135411	0.850878	0.396133	0.944824
MyCode	Nervous system	All coding SNVs	Two tailed t-test	68	91	-0.0187929	-0.117238	0.906821	0.949279
MyCode	Eye	All coding SNVs	Two tailed t-test	20	139	0.581189	2.43019	0.0162179	0.497495
MyCode	Circulatory system	All coding SNVs	Two tailed t-test	92	67	-0.0670498	-0.417475	0.676902	0.947187
MyCode	Respiratory system	All coding SNVs	Two tailed t-test	64	95	-0.104865	-0.64846	0.517635	0.944824
MyCode	Digestive system	All coding SNVs	Two tailed t-test	92	67	-0.142656	-0.888225	0.375779	0.944824
MyCode	Skin/subcutaeous tissue	All coding SNVs	Two tailed t-test	36	123	0.0815379	0.430294	0.667572	0.947187
MyCode	Musc. system/connective tissue	All coding SNVs	Two tailed t-test	93	66	-0.0971455	-0.603584	0.546991	0.944824
MyCode	Genitourinary system	All coding SNVs	Two tailed t-test	79	80	0.0790419	0.498331	0.618948	0.947187
MyCode	Neoplasms	Missense	Two tailed t-test	42	117	-0.393585	-2.18805	0.0301439	0.602877
MyCode	Blood	Missense	Two tailed t-test	40	119	0.0495513	0.271119	0.786656	0.947187
MyCode	Endocrine/Metabolic	Missense	Two tailed t-test	118	41	-0.0754663	-0.416282	0.677772	0.947187
MyCode	Mental/behavioral disorders	Missense	Two tailed t-test	86	73	0.100385	0.630783	0.5291	0.944824
MyCode	Nervous system	Missense	Two tailed t-test	68	91	-0.0106695	-0.066561	0.947016	0.971298
MyCode	Eye	Missense	Two tailed t-test	20	139	0.434041	1.81491	0.0714465	0.779416
MyCode	Circulatory system	Missense	Two tailed t-test	92	67	-0.103564	-0.644826	0.519981	0.944824
MyCode	Respiratory system	Missense	Two tailed t-test	64	95	-0.197145	-1.2191	0.224635	0.941313
MyCode	Digestive system	Missense	Two tailed t-test	92	67	-0.200473	-1.24821	0.213812	0.941313
MyCode	Skin/subcutaeous tissue	Missense	Two tailed t-test	36	123	0.0801501	0.42297	0.672896	0.947187
MyCode	Musc. system/connective tissue	Missense	Two tailed t-test	93	66	-0.108109	-0.671704	0.502759	0.944824
MyCode	Genitourinary system	Missense	Two tailed t-test	79	80	-0.0492646	-0.310596	0.75652	0.947187
MyCode	Neoplasms	LOF	Two tailed t-test	42	117	0.0204284	0.113567	0.909726	0.949279
MyCode	Blood	LOF	Two tailed t-test	40	119	-0.000341975	-0.00187111	0.998509	0.998509
MyCode	Endocrine/Metabolic	LOF	Two tailed t-test	118	41	0.0700734	0.386534	0.699625	0.947187
MyCode	Mental/behavioral disorders	LOF	Two tailed t-test	86	73	0.121745	0.765004	0.445417	0.944824
MyCode	Nervous system	LOF	Two tailed t-test	68	91	-0.00648879	-0.04048	0.967762	0.975894
MyCode	Eye	LOF	Two tailed t-test	20	139	0.579181	2.4218	0.0165832	0.497495
MyCode	Circulatory system	LOF	Two tailed t-test	92	67	0.033455	0.208302	0.835263	0.949279
MyCode	Respiratory system	LOF	Two tailed t-test	64	95	0.163758	1.01264	0.312788	0.941313
MyCode	Digestive system	LOF	Two tailed t-test	92	67	0.0194549	0.121133	0.903741	0.949279
MyCode	Skin/subcutaeous tissue	LOF	Two tailed t-test	36	123	0.0314951	0.166207	0.868208	0.949279
MyCode	Musc. system/connective tissue	LOF	Two tailed t-test	93	66	0.0465993	0.289531	0.772557	0.947187
MyCode	Genitourinary system	LOF	Two tailed t-test	79	80	0.301986	1.90391	0.0587513	0.705015
MyCode	Neoplasms	Splice	Two tailed t-test	42	117	-0.0617512	-0.343293	0.731837	0.947187
MyCode	Blood	Splice	Two tailed t-test	40	119	0.169634	0.928147	0.354756	0.941313
MyCode	Endocrine/Metabolic	Splice	Two tailed t-test	118	41	-0.0930209	-0.513115	0.608592	0.947187
MyCode	Mental/behavioral disorders	Splice	Two tailed t-test	86	73	0.106739	0.670709	0.503391	0.944824
MyCode	Nervous system	Splice	Two tailed t-test	68	91	-0.0602089	-0.37561	0.707714	0.947187
MyCode	Eye	Splice	Two tailed t-test	20	139	0.275945	1.15384	0.250318	0.941313
MyCode	Circulatory system	Splice	Two tailed t-test	92	67	0.0261739	0.162968	0.870753	0.949279
MyCode	Respiratory system	Splice	Two tailed t-test	64	95	-0.0352834	-0.218185	0.827569	0.949279
MyCode	Digestive system	Splice	Two tailed t-test	92	67	0.0672362	0.418635	0.676055	0.947187
MyCode	Skin/subcutaeous tissue	Splice	Two tailed t-test	36	123	0.0543549	0.286843	0.774611	0.947187
MyCode	Musc. system/connective tissue	Splice	Two tailed t-test	93	66	-0.203365	-1.26355	0.208266	0.941313
MyCode	Genitourinary system	Splice	Two tailed t-test	79	80	0.122685	0.773482	0.4404	0.944824
MyCode	Neoplasms	Genes del.	Two tailed t-test	42	117	-0.195437	-1.08649	0.278927	0.941313
MyCode	Blood	Genes del.	Two tailed t-test	40	119	0.270668	1.48096	0.140622	0.937481
MyCode	Endocrine/Metabolic	Genes del.	Two tailed t-test	118	41	0.0361208	0.199247	0.842328	0.949279
MyCode	Mental/behavioral disorders	Genes del.	Two tailed t-test	86	73	0.148323	0.93201	0.352762	0.941313
MyCode	Nervous system	Genes del.	Two tailed t-test	68	91	0.0957499	0.597331	0.551147	0.944824
MyCode	Eye	Genes del.	Two tailed t-test	20	139	-0.0385257	-0.161092	0.872228	0.949279
MyCode	Circulatory system	Genes del.	Two tailed t-test	92	67	0.128738	0.801566	0.424015	0.944824
MyCode	Respiratory system	Genes del.	Two tailed t-test	64	95	-0.275052	-1.70086	0.0909495	0.779567
MyCode	Digestive system	Genes del.	Two tailed t-test	92	67	0.165379	1.02971	0.304732	0.941313
MyCode	Skin/subcutaeous tissue	Genes del.	Two tailed t-test	36	123	0.428797	2.26285	0.0250157	0.600377
MyCode	Musc. system/connective tissue	Genes del.	Two tailed t-test	93	66	0.0624736	0.388161	0.698423	0.947187
MyCode	Genitourinary system	Genes del.	Two tailed t-test	79	80	0.127124	0.801471	0.42407	0.944824
MyCode	Neoplasms	Genes dup.	Two tailed t-test	42	117	0.0814356	0.452724	0.651373	0.947187
MyCode	Blood	Genes dup.	Two tailed t-test	40	119	-0.023942	-0.130998	0.895945	0.949279
MyCode	Endocrine/Metabolic	Genes dup.	Two tailed t-test	118	41	0.19604	1.08138	0.281186	0.941313
MyCode	Mental/behavioral disorders	Genes dup.	Two tailed t-test	86	73	0.15595	0.979934	0.328627	0.941313
MyCode	Nervous system	Genes dup.	Two tailed t-test	68	91	0.0894228	0.557859	0.577735	0.947187
MyCode	Eye	Genes dup.	Two tailed t-test	20	139	-0.162424	-0.679161	0.498036	0.944824
MyCode	Circulatory system	Genes dup.	Two tailed t-test	92	67	0.128757	0.801687	0.423946	0.944824
MyCode	Respiratory system	Genes dup.	Two tailed t-test	64	95	0.150591	0.931221	0.353169	0.941313
MyCode	Digestive system	Genes dup.	Two tailed t-test	92	67	-0.0358326	-0.223106	0.823743	0.949279
MyCode	Skin/subcutaeous tissue	Genes dup.	Two tailed t-test	36	123	0.286433	1.51157	0.132653	0.937481
MyCode	Musc. system/connective tissue	Genes dup.	Two tailed t-test	93	66	-0.165806	-1.03018	0.304508	0.941313
MyCode	Genitourinary system	Genes dup.	Two tailed t-test	79	80	-0.25691	-1.61972	0.107299	0.858392
MyCode	Neoplasms	Intelligence PRS	Two tailed t-test	39	104	-0.0826813	-0.44034	0.660365	0.947187
MyCode	Blood	Intelligence PRS	Two tailed t-test	38	105	0.326232	1.72324	0.0870381	0.779567
MyCode	Endocrine/Metabolic	Intelligence PRS	Two tailed t-test	112	31	0.0464663	0.22896	0.819232	0.949279
MyCode	Mental/behavioral disorders	Intelligence PRS	Two tailed t-test	81	62	-0.324487	-1.92295	0.0565027	0.705015
MyCode	Nervous system	Intelligence PRS	Two tailed t-test	64	79	0.123438	0.733982	0.464178	0.944824
MyCode	Eye	Intelligence PRS	Two tailed t-test	18	125	-0.153163	-0.607542	0.544468	0.944824
MyCode	Circulatory system	Intelligence PRS	Two tailed t-test	88	55	0.105268	0.612424	0.541244	0.944824
MyCode	Respiratory system	Intelligence PRS	Two tailed t-test	56	87	0.0778272	0.454273	0.650331	0.947187
MyCode	Digestive system	Intelligence PRS	Two tailed t-test	84	59	0.214926	1.26528	0.207858	0.941313
MyCode	Skin/subcutaeous tissue	Intelligence PRS	Two tailed t-test	32	111	-0.272302	-1.35712	0.17691	0.941313
MyCode	Musc. system/connective tissue	Intelligence PRS	Two tailed t-test	86	57	0.195137	1.14251	0.25518	0.941313
MyCode	Genitourinary system	Intelligence PRS	Two tailed t-test	72	71	0.0938115	0.560897	0.575758	0.947187
MyCode	Neoplasms	SCZ PRS	Two tailed t-test	39	104	-0.244158	-1.30032	0.195611	0.941313
MyCode	Blood	SCZ PRS	Two tailed t-test	38	105	-0.131238	-0.693229	0.489306	0.944824
MyCode	Endocrine/Metabolic	SCZ PRS	Two tailed t-test	112	31	-0.301589	-1.48606	0.139495	0.937481
MyCode	Mental/behavioral disorders	SCZ PRS	Two tailed t-test	81	62	0.161891	0.959388	0.339006	0.941313
MyCode	Nervous system	SCZ PRS	Two tailed t-test	64	79	0.226055	1.34415	0.181057	0.941313
MyCode	Eye	SCZ PRS	Two tailed t-test	18	125	-0.0737312	-0.292466	0.770361	0.947187
MyCode	Circulatory system	SCZ PRS	Two tailed t-test	88	55	-0.00724849	-0.0421699	0.966423	0.975894
MyCode	Respiratory system	SCZ PRS	Two tailed t-test	56	87	-0.434388	-2.5355	0.0123192	0.497495
MyCode	Digestive system	SCZ PRS	Two tailed t-test	84	59	-0.227136	-1.33716	0.183324	0.941313
MyCode	Skin/subcutaeous tissue	SCZ PRS	Two tailed t-test	32	111	0.026062	0.12989	0.896839	0.949279
MyCode	Musc. system/connective tissue	SCZ PRS	Two tailed t-test	86	57	0.160266	0.938338	0.349675	0.941313
MyCode	Genitourinary system	SCZ PRS	Two tailed t-test	72	71	-0.0545368	-0.326074	0.744851	0.947187
MyCode	Neoplasms	Education PRS	Two tailed t-test	39	104	-0.0354856	-0.188988	0.850374	0.949279
MyCode	Blood	Education PRS	Two tailed t-test	38	105	0.0643753	0.340046	0.734328	0.947187
MyCode	Endocrine/Metabolic	Education PRS	Two tailed t-test	112	31	0.0738073	0.363682	0.716641	0.947187
MyCode	Mental/behavioral disorders	Education PRS	Two tailed t-test	81	62	-0.104168	-0.617312	0.538024	0.944824
MyCode	Nervous system	Education PRS	Two tailed t-test	64	79	-0.243306	-1.44674	0.150191	0.941313
MyCode	Eye	Education PRS	Two tailed t-test	18	125	0.016934	0.067171	0.946541	0.971298
MyCode	Circulatory system	Education PRS	Two tailed t-test	88	55	-0.151751	-0.88285	0.37882	0.944824
MyCode	Respiratory system	Education PRS	Two tailed t-test	56	87	-0.340957	-1.99015	0.0485084	0.705015
MyCode	Digestive system	Education PRS	Two tailed t-test	84	59	-0.0881577	-0.518988	0.604582	0.947187
MyCode	Skin/subcutaeous tissue	Education PRS	Two tailed t-test	32	111	0.164003	0.817372	0.415095	0.944824
MyCode	Musc. system/connective tissue	Education PRS	Two tailed t-test	86	57	0.0321315	0.188127	0.851048	0.949279
MyCode	Genitourinary system	Education PRS	Two tailed t-test	72	71	-0.112673	-0.673672	0.501623	0.944824
MyCode	Neoplasms	Autism PRS	Two tailed t-test	39	104	0.391145	2.08314	0.0390438	0.669323
MyCode	Blood	Autism PRS	Two tailed t-test	38	105	0.174867	0.923692	0.357225	0.941313
MyCode	Endocrine/Metabolic	Autism PRS	Two tailed t-test	112	31	0.192287	0.947484	0.345013	0.941313
MyCode	Mental/behavioral disorders	Autism PRS	Two tailed t-test	81	62	-0.112973	-0.669489	0.504278	0.944824
MyCode	Nervous system	Autism PRS	Two tailed t-test	64	79	0.453691	2.69771	0.00783401	0.497495
MyCode	Eye	Autism PRS	Two tailed t-test	18	125	-0.277577	-1.10105	0.272752	0.941313
MyCode	Circulatory system	Autism PRS	Two tailed t-test	88	55	0.0729984	0.424686	0.671713	0.947187
MyCode	Respiratory system	Autism PRS	Two tailed t-test	56	87	-0.199916	-1.1669	0.24522	0.941313
MyCode	Digestive system	Autism PRS	Two tailed t-test	84	59	0.0939621	0.55316	0.58103	0.947187
MyCode	Skin/subcutaeous tissue	Autism PRS	Two tailed t-test	32	111	-0.231217	-1.15236	0.251123	0.941313
MyCode	Musc. system/connective tissue	Autism PRS	Two tailed t-test	86	57	-0.0470241	-0.275321	0.783473	0.947187
MyCode	Genitourinary system	Autism PRS	Two tailed t-test	72	71	-0.153329	-0.916754	0.360837	0.941313
MyCode	Neoplasms	All coding SNVs (LF)	Two tailed t-test	42	117	-0.0382577	-0.212685	0.831848	0.950684
MyCode	Blood	All coding SNVs (LF)	Two tailed t-test	40	119	-0.0402	-0.219953	0.826193	0.950684
MyCode	Endocrine/Metabolic	All coding SNVs (LF)	Two tailed t-test	118	41	-0.0893619	-0.492932	0.62275	0.950684
MyCode	Mental/behavioral disorders	All coding SNVs (LF)	Two tailed t-test	86	73	0.175372	1.10198	0.272158	0.924079
MyCode	Nervous system	All coding SNVs (LF)	Two tailed t-test	68	91	0.109904	0.685633	0.493956	0.924079
MyCode	Eye	All coding SNVs (LF)	Two tailed t-test	20	139	0.210046	0.878289	0.381129	0.924079
MyCode	Circulatory system	All coding SNVs (LF)	Two tailed t-test	92	67	-0.311328	-1.93844	0.0543639	0.924079
MyCode	Respiratory system	All coding SNVs (LF)	Two tailed t-test	64	95	0.172288	1.06539	0.288337	0.924079
MyCode	Digestive system	All coding SNVs (LF)	Two tailed t-test	92	67	0.00405283	0.0252343	0.9799	0.999423
MyCode	Skin/subcutaeous tissue	All coding SNVs (LF)	Two tailed t-test	36	123	0.115862	0.611429	0.5418	0.950684
MyCode	Musc. system/connective tissue	All coding SNVs (LF)	Two tailed t-test	93	66	0.0820135	0.509566	0.611071	0.950684
MyCode	Genitourinary system	All coding SNVs (LF)	Two tailed t-test	79	80	0.171033	1.0783	0.282553	0.924079
MyCode	Neoplasms	Missense (LF)	Two tailed t-test	42	117	-0.145388	-0.808252	0.420168	0.924079
MyCode	Blood	Missense (LF)	Two tailed t-test	40	119	-0.0489469	-0.267812	0.789196	0.950684
MyCode	Endocrine/Metabolic	Missense (LF)	Two tailed t-test	118	41	-0.0831749	-0.458803	0.64701	0.950684
MyCode	Mental/behavioral disorders	Missense (LF)	Two tailed t-test	86	73	0.137467	0.863795	0.389018	0.924079
MyCode	Nervous system	Missense (LF)	Two tailed t-test	68	91	0.129136	0.805609	0.421687	0.924079
MyCode	Eye	Missense (LF)	Two tailed t-test	20	139	0.0960562	0.401651	0.688487	0.950684
MyCode	Circulatory system	Missense (LF)	Two tailed t-test	92	67	-0.311227	-1.9378	0.0544417	0.924079
MyCode	Respiratory system	Missense (LF)	Two tailed t-test	64	95	0.182884	1.13091	0.259817	0.924079
MyCode	Digestive system	Missense (LF)	Two tailed t-test	92	67	-0.0452839	-0.281953	0.778351	0.950684
MyCode	Skin/subcutaeous tissue	Missense (LF)	Two tailed t-test	36	123	0.085212	0.449683	0.653559	0.950684
MyCode	Musc. system/connective tissue	Missense (LF)	Two tailed t-test	93	66	0.0199834	0.124161	0.901347	0.983877
MyCode	Genitourinary system	Missense (LF)	Two tailed t-test	79	80	0.124064	0.782178	0.435288	0.924079
MyCode	Neoplasms	LOF (LF)	Two tailed t-test	42	117	0.278424	1.54784	0.123674	0.924079
MyCode	Blood	LOF (LF)	Two tailed t-test	40	119	-0.103449	-0.566017	0.57219	0.950684
MyCode	Endocrine/Metabolic	LOF (LF)	Two tailed t-test	118	41	-0.0416705	-0.22986	0.8185	0.950684
MyCode	Mental/behavioral disorders	LOF (LF)	Two tailed t-test	86	73	0.12852	0.807578	0.420555	0.924079
MyCode	Nervous system	LOF (LF)	Two tailed t-test	68	91	0.00135235	0.00843658	0.993279	0.999423
MyCode	Eye	LOF (LF)	Two tailed t-test	20	139	0.161476	0.675199	0.500543	0.924079
MyCode	Circulatory system	LOF (LF)	Two tailed t-test	92	67	0.0454623	0.283063	0.777501	0.950684
MyCode	Respiratory system	LOF (LF)	Two tailed t-test	64	95	-0.0171754	-0.106208	0.915553	0.983877
MyCode	Digestive system	LOF (LF)	Two tailed t-test	92	67	0.149096	0.928323	0.354665	0.924079
MyCode	Skin/subcutaeous tissue	LOF (LF)	Two tailed t-test	36	123	0.138029	0.728409	0.467448	0.924079
MyCode	Musc. system/connective tissue	LOF (LF)	Two tailed t-test	93	66	0.274226	1.70382	0.0903936	0.924079
MyCode	Genitourinary system	LOF (LF)	Two tailed t-test	79	80	0.305679	1.9272	0.0557609	0.924079
MyCode	Neoplasms	Splice (LF)	Two tailed t-test	42	117	0.177019	0.984098	0.326582	0.924079
MyCode	Blood	Splice (LF)	Two tailed t-test	40	119	0.254339	1.39161	0.166008	0.924079
MyCode	Endocrine/Metabolic	Splice (LF)	Two tailed t-test	118	41	0.0200153	0.110407	0.912228	0.983877
MyCode	Mental/behavioral disorders	Splice (LF)	Two tailed t-test	86	73	0.0424248	0.266583	0.79014	0.950684
MyCode	Nervous system	Splice (LF)	Two tailed t-test	68	91	-0.10866	-0.677867	0.498854	0.924079
MyCode	Eye	Splice (LF)	Two tailed t-test	20	139	0.508636	2.12682	0.0349976	0.924079
MyCode	Circulatory system	Splice (LF)	Two tailed t-test	92	67	-0.157571	-0.981088	0.328059	0.924079
MyCode	Respiratory system	Splice (LF)	Two tailed t-test	64	95	0.000117103	0.000724138	0.999423	0.999423
MyCode	Digestive system	Splice (LF)	Two tailed t-test	92	67	0.0449435	0.279834	0.779974	0.950684
MyCode	Skin/subcutaeous tissue	Splice (LF)	Two tailed t-test	36	123	-0.0366649	-0.193489	0.846826	0.95268
MyCode	Musc. system/connective tissue	Splice (LF)	Two tailed t-test	93	66	-0.093012	-0.577901	0.564159	0.950684
MyCode	Genitourinary system	Splice (LF)	Two tailed t-test	79	80	-0.239193	-1.50802	0.133558	0.924079
MyCode	Neoplasms	Genes del. (LF)	Two tailed t-test	42	117	-0.20555	-1.14271	0.254899	0.924079
MyCode	Blood	Genes del. (LF)	Two tailed t-test	40	119	0.199497	1.09154	0.276706	0.924079
MyCode	Endocrine/Metabolic	Genes del. (LF)	Two tailed t-test	118	41	-0.112014	-0.617886	0.537546	0.950684
MyCode	Mental/behavioral disorders	Genes del. (LF)	Two tailed t-test	86	73	-0.0855322	-0.537455	0.591714	0.950684
MyCode	Nervous system	Genes del. (LF)	Two tailed t-test	68	91	0.0445203	0.277738	0.781579	0.950684
MyCode	Eye	Genes del. (LF)	Two tailed t-test	20	139	-0.172587	-0.721659	0.471577	0.924079
MyCode	Circulatory system	Genes del. (LF)	Two tailed t-test	92	67	0.0132108	0.082255	0.934549	0.989522
MyCode	Respiratory system	Genes del. (LF)	Two tailed t-test	64	95	-0.254079	-1.57116	0.118158	0.924079
MyCode	Digestive system	Genes del. (LF)	Two tailed t-test	92	67	-0.0485823	-0.30249	0.762679	0.950684
MyCode	Skin/subcutaeous tissue	Genes del. (LF)	Two tailed t-test	36	123	0.236444	1.24777	0.213974	0.924079
MyCode	Musc. system/connective tissue	Genes del. (LF)	Two tailed t-test	93	66	-0.0526937	-0.327396	0.743804	0.950684
MyCode	Genitourinary system	Genes del. (LF)	Two tailed t-test	79	80	0.00189477	0.0119458	0.990484	0.999423
MyCode	Neoplasms	Genes dup. (LF)	Two tailed t-test	42	117	-0.303685	-1.68827	0.0933442	0.924079
MyCode	Blood	Genes dup. (LF)	Two tailed t-test	40	119	-0.147175	-0.805266	0.421884	0.924079
MyCode	Endocrine/Metabolic	Genes dup. (LF)	Two tailed t-test	118	41	0.154394	0.851657	0.395702	0.924079
MyCode	Mental/behavioral disorders	Genes dup. (LF)	Two tailed t-test	86	73	-0.120995	-0.76029	0.448222	0.924079
MyCode	Nervous system	Genes dup. (LF)	Two tailed t-test	68	91	-0.136822	-0.85356	0.394649	0.924079
MyCode	Eye	Genes dup. (LF)	Two tailed t-test	20	139	-0.167221	-0.699221	0.485448	0.924079
MyCode	Circulatory system	Genes dup. (LF)	Two tailed t-test	92	67	-0.131	-0.815652	0.415935	0.924079
MyCode	Respiratory system	Genes dup. (LF)	Two tailed t-test	64	95	0.04221	0.261017	0.794422	0.950684
MyCode	Digestive system	Genes dup. (LF)	Two tailed t-test	92	67	-0.0563806	-0.351044	0.726026	0.950684
MyCode	Skin/subcutaeous tissue	Genes dup. (LF)	Two tailed t-test	36	123	0.0908906	0.47965	0.632144	0.950684
MyCode	Musc. system/connective tissue	Genes dup. (LF)	Two tailed t-test	93	66	-0.214678	-1.33384	0.184188	0.924079
MyCode	Genitourinary system	Genes dup. (LF)	Two tailed t-test	79	80	-0.289492	-1.82514	0.0698804	0.924079

### Sheet: S4F
Cohort	Phenotype	Variant	Test	Samples with phenotype	Samples without phenotype	Cohen's D	statistic	p value	BH FDR
DD (children)	Birth/pregnancy complications	All coding SNVs	Two tailed t-test	26	61	0.0773296	0.33017	0.742084	0.986517
DD (children)	Preterm birth	All coding SNVs	Two tailed t-test	15	73	-0.162476	-0.573132	0.568051	0.972959
DD (children)	Microcephaly	All coding SNVs	Two tailed t-test	20	67	0.19221	0.754344	0.452727	0.948468
DD (children)	Facial dysmorphology	All coding SNVs	Two tailed t-test	31	85	0.498849	2.37756	0.0190923	0.515037
DD (children)	Brain malformatin	All coding SNVs	Two tailed t-test	7	24	0.725267	1.68839	0.102064	0.764152
DD (children)	Seizures	All coding SNVs	Two tailed t-test	20	96	-0.494434	-2.01155	0.0466267	0.573966
DD (children)	Heart defects	All coding SNVs	Two tailed t-test	12	104	-0.268975	-0.882248	0.379499	0.937811
DD (children)	Hearing loss	All coding SNVs	Two tailed t-test	10	76	-0.187679	-0.557923	0.578381	0.972959
DD (children)	Strabismus	All coding SNVs	Two tailed t-test	16	74	0.481567	1.74667	0.0841833	0.721888
DD (children)	Vision problems	All coding SNVs	Two tailed t-test	32	84	0.0596062	0.286931	0.774686	0.986517
DD (children)	Feeding problems	All coding SNVs	Two tailed t-test	20	60	0.0401728	0.155589	0.876759	0.986517
DD (children)	Urinary/Genital defects	All coding SNVs	Two tailed t-test	13	103	-0.271041	-0.920866	0.359065	0.937811
DD (children)	Obesity	All coding SNVs	Two tailed t-test	12	69	0.0477577	0.152692	0.879031	0.986517
DD (children)	ID/DD	All coding SNVs	Two tailed t-test	81	35	-0.0420736	-0.207997	0.835602	0.986517
DD (children)	Motor delay	All coding SNVs	Two tailed t-test	50	33	-0.191778	-0.855071	0.395034	0.937811
DD (children)	Speech delay	All coding SNVs	Two tailed t-test	70	25	0.20166	0.865519	0.388981	0.937811
DD (children)	Aide in school	All coding SNVs	Two tailed t-test	50	26	0.130885	0.541322	0.589911	0.972959
DD (children)	Learning disability	All coding SNVs	Two tailed t-test	50	26	0.140845	0.582515	0.561991	0.972959
DD (children)	Language disorder	All coding SNVs	Two tailed t-test	37	31	0.374844	1.53949	0.128465	0.771179
DD (children)	ASD	All coding SNVs	Two tailed t-test	38	44	-0.0894286	-0.40382	0.687423	0.979285
DD (children)	ADHD	All coding SNVs	Two tailed t-test	29	55	0.035022	0.15261	0.879081	0.986517
DD (children)	Schizophrenia	All coding SNVs	Two tailed t-test	11	62	0.088957	0.271901	0.786487	0.986517
DD (children)	Depression	All coding SNVs	Two tailed t-test	8	66	-0.225955	-0.603563	0.548031	0.972959
DD (children)	Anxiety	All coding SNVs	Two tailed t-test	29	46	-0.198261	-0.836151	0.405798	0.939348
DD (children)	Sleep trouble	All coding SNVs	Two tailed t-test	39	52	-0.162589	-0.767547	0.444788	0.948468
DD (children)	Birth/pregnancy complications	Missense	Two tailed t-test	26	61	0.0266017	0.11358	0.909839	0.986517
DD (children)	Preterm birth	Missense	Two tailed t-test	15	73	-0.0575048	-0.202848	0.839733	0.986517
DD (children)	Microcephaly	Missense	Two tailed t-test	20	67	0.140234	0.550358	0.583517	0.972959
DD (children)	Facial dysmorphology	Missense	Two tailed t-test	31	85	0.444003	2.11615	0.0365077	0.570432
DD (children)	Brain malformatin	Missense	Two tailed t-test	7	24	0.579165	1.34827	0.188009	0.883706
DD (children)	Seizures	Missense	Two tailed t-test	20	96	-0.388657	-1.58121	0.116602	0.771179
DD (children)	Heart defects	Missense	Two tailed t-test	12	104	-0.3157	-1.03551	0.302624	0.883706
DD (children)	Hearing loss	Missense	Two tailed t-test	10	76	-0.359447	-1.06855	0.288336	0.883706
DD (children)	Strabismus	Missense	Two tailed t-test	16	74	0.546668	1.9828	0.050509	0.573966
DD (children)	Vision problems	Missense	Two tailed t-test	32	84	-0.0858822	-0.413417	0.680078	0.979285
DD (children)	Feeding problems	Missense	Two tailed t-test	20	60	0.0629395	0.243764	0.808054	0.986517
DD (children)	Urinary/Genital defects	Missense	Two tailed t-test	13	103	-0.31599	-1.07358	0.285278	0.883706
DD (children)	Obesity	Missense	Two tailed t-test	12	69	0.0625255	0.199908	0.842066	0.986517
DD (children)	ID/DD	Missense	Two tailed t-test	81	35	0.0020342	0.0100564	0.991994	0.994176
DD (children)	Motor delay	Missense	Two tailed t-test	50	33	-0.0459383	-0.204822	0.838225	0.986517
DD (children)	Speech delay	Missense	Two tailed t-test	70	25	0.218517	0.937871	0.35074	0.932819
DD (children)	Aide in school	Missense	Two tailed t-test	50	26	0.21485	0.888588	0.377104	0.937811
DD (children)	Learning disability	Missense	Two tailed t-test	50	26	0.147344	0.609393	0.544131	0.972959
DD (children)	Language disorder	Missense	Two tailed t-test	37	31	0.29839	1.22549	0.224744	0.883706
DD (children)	ASD	Missense	Two tailed t-test	38	44	-0.0386536	-0.174543	0.86188	0.986517
DD (children)	ADHD	Missense	Two tailed t-test	29	55	-0.0550248	-0.239772	0.811105	0.986517
DD (children)	Schizophrenia	Missense	Two tailed t-test	11	62	-0.0633882	-0.193749	0.846926	0.986517
DD (children)	Depression	Missense	Two tailed t-test	8	66	-0.130126	-0.347587	0.729164	0.986517
DD (children)	Anxiety	Missense	Two tailed t-test	29	46	-0.0284627	-0.120039	0.904782	0.986517
DD (children)	Sleep trouble	Missense	Two tailed t-test	39	52	-0.103001	-0.486244	0.62799	0.972959
DD (children)	Birth/pregnancy complications	LOF	Two tailed t-test	26	61	0.100352	0.428466	0.669396	0.972959
DD (children)	Preterm birth	LOF	Two tailed t-test	15	73	-0.289818	-1.02233	0.309492	0.883706
DD (children)	Microcephaly	LOF	Two tailed t-test	20	67	0.0263214	0.1033	0.917968	0.986517
DD (children)	Facial dysmorphology	LOF	Two tailed t-test	31	85	0.349165	1.66415	0.0988296	0.764152
DD (children)	Brain malformatin	LOF	Two tailed t-test	7	24	0.501279	1.16695	0.252736	0.883706
DD (children)	Seizures	LOF	Two tailed t-test	20	96	-0.402917	-1.63922	0.103925	0.764152
DD (children)	Heart defects	LOF	Two tailed t-test	12	104	-0.0714981	-0.234516	0.815005	0.986517
DD (children)	Hearing loss	LOF	Two tailed t-test	10	76	0.233872	0.695242	0.488822	0.962249
DD (children)	Strabismus	LOF	Two tailed t-test	16	74	0.0030798	0.0111706	0.991113	0.994176
DD (children)	Vision problems	LOF	Two tailed t-test	32	84	0.673889	3.24395	0.00154702	0.199637
DD (children)	Feeding problems	LOF	Two tailed t-test	20	60	-0.0540192	-0.209215	0.834826	0.986517
DD (children)	Urinary/Genital defects	LOF	Two tailed t-test	13	103	-0.00317252	-0.0107787	0.991419	0.994176
DD (children)	Obesity	LOF	Two tailed t-test	12	69	-0.32748	-1.04702	0.298281	0.883706
DD (children)	ID/DD	LOF	Two tailed t-test	81	35	-0.11479	-0.567484	0.571501	0.972959
DD (children)	Motor delay	LOF	Two tailed t-test	50	33	-0.494925	-2.20669	0.0301665	0.570432
DD (children)	Speech delay	LOF	Two tailed t-test	70	25	-0.107783	-0.462602	0.64473	0.972959
DD (children)	Aide in school	LOF	Two tailed t-test	50	26	-0.206343	-0.853403	0.39619	0.937811
DD (children)	Learning disability	LOF	Two tailed t-test	50	26	-0.0296767	-0.122738	0.902647	0.986517
DD (children)	Language disorder	LOF	Two tailed t-test	37	31	0.241345	0.991209	0.325204	0.883706
DD (children)	ASD	LOF	Two tailed t-test	38	44	-0.130442	-0.589018	0.557509	0.972959
DD (children)	ADHD	LOF	Two tailed t-test	29	55	0.238742	1.04033	0.301246	0.883706
DD (children)	Schizophrenia	LOF	Two tailed t-test	11	62	0.325429	0.99469	0.323265	0.883706
DD (children)	Depression	LOF	Two tailed t-test	8	66	-0.243421	-0.650219	0.51762	0.972959
DD (children)	Anxiety	LOF	Two tailed t-test	29	46	-0.424688	-1.79109	0.0774243	0.716892
DD (children)	Sleep trouble	LOF	Two tailed t-test	39	52	-0.0981132	-0.46317	0.644373	0.972959
DD (children)	Birth/pregnancy complications	Splice	Two tailed t-test	26	61	0.17127	0.731264	0.466629	0.948468
DD (children)	Preterm birth	Splice	Two tailed t-test	15	73	-0.135732	-0.478792	0.633302	0.972959
DD (children)	Microcephaly	Splice	Two tailed t-test	20	67	0.527144	2.06882	0.0416016	0.573966
DD (children)	Facial dysmorphology	Splice	Two tailed t-test	31	85	-0.0412201	-0.196458	0.844601	0.986517
DD (children)	Brain malformatin	Splice	Two tailed t-test	7	24	0.557965	1.29891	0.204207	0.883706
DD (children)	Seizures	Splice	Two tailed t-test	20	96	-0.160906	-0.654627	0.514026	0.972959
DD (children)	Heart defects	Splice	Two tailed t-test	12	104	0.226142	0.741753	0.459762	0.948468
DD (children)	Hearing loss	Splice	Two tailed t-test	10	76	0.192112	0.571099	0.569458	0.972959
DD (children)	Strabismus	Splice	Two tailed t-test	16	74	0.142006	0.515063	0.6078	0.972959
DD (children)	Vision problems	Splice	Two tailed t-test	32	84	-0.610433	-2.93849	0.00399273	0.199637
DD (children)	Feeding problems	Splice	Two tailed t-test	20	60	0.0569888	0.220717	0.82589	0.986517
DD (children)	Urinary/Genital defects	Splice	Two tailed t-test	13	103	0.0390525	0.132681	0.894679	0.986517
DD (children)	Obesity	Splice	Two tailed t-test	12	69	0.945374	3.02257	0.00337806	0.199637
DD (children)	ID/DD	Splice	Two tailed t-test	81	35	-0.0496686	-0.245544	0.806477	0.986517
DD (children)	Motor delay	Splice	Two tailed t-test	50	33	-0.0305896	-0.136388	0.891853	0.986517
DD (children)	Speech delay	Splice	Two tailed t-test	70	25	0.389821	1.6731	0.0976683	0.764152
DD (children)	Aide in school	Splice	Two tailed t-test	50	26	0.217198	0.898299	0.37194	0.937811
DD (children)	Learning disability	Splice	Two tailed t-test	50	26	0.215569	0.891563	0.375517	0.937811
DD (children)	Language disorder	Splice	Two tailed t-test	37	31	0.265758	1.09147	0.279033	0.883706
DD (children)	ASD	Splice	Two tailed t-test	38	44	-0.10326	-0.466275	0.642286	0.972959
DD (children)	ADHD	Splice	Two tailed t-test	29	55	-0.0430416	-0.187555	0.851689	0.986517
DD (children)	Schizophrenia	Splice	Two tailed t-test	11	62	0.233973	0.715149	0.476862	0.948468
DD (children)	Depression	Splice	Two tailed t-test	8	66	-0.284322	-0.759473	0.450049	0.948468
DD (children)	Anxiety	Splice	Two tailed t-test	29	46	-0.279134	-1.17723	0.242929	0.883706
DD (children)	Sleep trouble	Splice	Two tailed t-test	39	52	-0.290556	-1.37165	0.173621	0.883706
DD (children)	Birth/pregnancy complications	Genes del.	Two tailed t-test	26	61	0.119667	0.510936	0.61072	0.972959
DD (children)	Preterm birth	Genes del.	Two tailed t-test	15	73	-0.218761	-0.771676	0.442422	0.948468
DD (children)	Microcephaly	Genes del.	Two tailed t-test	20	67	-0.216621	-0.850147	0.397632	0.937811
DD (children)	Facial dysmorphology	Genes del.	Two tailed t-test	31	85	0.367586	1.75194	0.0824726	0.721888
DD (children)	Brain malformatin	Genes del.	Two tailed t-test	7	24	-0.248252	-0.577919	0.56778	0.972959
DD (children)	Seizures	Genes del.	Two tailed t-test	20	96	0.00214782	0.00873814	0.993043	0.994176
DD (children)	Heart defects	Genes del.	Two tailed t-test	12	104	0.370629	1.21568	0.22662	0.883706
DD (children)	Hearing loss	Genes del.	Two tailed t-test	10	76	-0.334686	-0.994936	0.322625	0.883706
DD (children)	Strabismus	Genes del.	Two tailed t-test	16	74	0.411441	1.49232	0.139192	0.809254
DD (children)	Vision problems	Genes del.	Two tailed t-test	32	84	0.479968	2.31046	0.0226616	0.515037
DD (children)	Feeding problems	Genes del.	Two tailed t-test	20	60	0.578337	2.23989	0.0279451	0.570432
DD (children)	Urinary/Genital defects	Genes del.	Two tailed t-test	13	103	0.405763	1.37859	0.170721	0.883706
DD (children)	Obesity	Genes del.	Two tailed t-test	12	69	-0.163372	-0.522338	0.602897	0.972959
DD (children)	ID/DD	Genes del.	Two tailed t-test	81	35	0.31357	1.55018	0.123871	0.771179
DD (children)	Motor delay	Genes del.	Two tailed t-test	50	33	0.283728	1.26504	0.209484	0.883706
DD (children)	Speech delay	Genes del.	Two tailed t-test	70	25	0.143776	0.617083	0.538688	0.972959
DD (children)	Aide in school	Genes del.	Two tailed t-test	50	26	0.256122	1.05928	0.292917	0.883706
DD (children)	Learning disability	Genes del.	Two tailed t-test	50	26	-0.122644	-0.507238	0.613496	0.972959
DD (children)	Language disorder	Genes del.	Two tailed t-test	37	31	-0.0496165	-0.203776	0.839156	0.986517
DD (children)	ASD	Genes del.	Two tailed t-test	38	44	-0.0616031	-0.278172	0.781598	0.986517
DD (children)	ADHD	Genes del.	Two tailed t-test	29	55	0.132264	0.576344	0.565962	0.972959
DD (children)	Schizophrenia	Genes del.	Two tailed t-test	11	62	-0.325257	-0.994162	0.32352	0.883706
DD (children)	Depression	Genes del.	Two tailed t-test	8	66	-0.294794	-0.787444	0.433607	0.948468
DD (children)	Anxiety	Genes del.	Two tailed t-test	29	46	0.0240663	0.101498	0.919434	0.986517
DD (children)	Sleep trouble	Genes del.	Two tailed t-test	39	52	0.0920414	0.434507	0.664972	0.972959
DD (children)	Birth/pregnancy complications	Genes dup.	Two tailed t-test	26	61	0.124887	0.533224	0.59527	0.972959
DD (children)	Preterm birth	Genes dup.	Two tailed t-test	15	73	0.0905329	0.319354	0.750233	0.986517
DD (children)	Microcephaly	Genes dup.	Two tailed t-test	20	67	0.169893	0.666758	0.506732	0.972959
DD (children)	Facial dysmorphology	Genes dup.	Two tailed t-test	31	85	0.396069	1.88769	0.0616096	0.641767
DD (children)	Brain malformatin	Genes dup.	Two tailed t-test	7	24	-0.618348	-1.43948	0.160721	0.880071
DD (children)	Seizures	Genes dup.	Two tailed t-test	20	96	-0.0948442	-0.385862	0.700318	0.986517
DD (children)	Heart defects	Genes dup.	Two tailed t-test	12	104	0.0816843	0.267927	0.789239	0.986517
DD (children)	Hearing loss	Genes dup.	Two tailed t-test	10	76	-0.444315	-1.32084	0.190143	0.883706
DD (children)	Strabismus	Genes dup.	Two tailed t-test	16	74	0.231703	0.840399	0.402962	0.939348
DD (children)	Vision problems	Genes dup.	Two tailed t-test	32	84	-0.318604	-1.53369	0.127878	0.771179
DD (children)	Feeding problems	Genes dup.	Two tailed t-test	20	60	0.607702	2.35362	0.0211103	0.515037
DD (children)	Urinary/Genital defects	Genes dup.	Two tailed t-test	13	103	0.0800887	0.272103	0.786035	0.986517
DD (children)	Obesity	Genes dup.	Two tailed t-test	12	69	0.254987	0.81525	0.417381	0.948468
DD (children)	ID/DD	Genes dup.	Two tailed t-test	81	35	0.310098	1.53302	0.128042	0.771179
DD (children)	Motor delay	Genes dup.	Two tailed t-test	50	33	0.143502	0.639823	0.524093	0.972959
DD (children)	Speech delay	Genes dup.	Two tailed t-test	70	25	0.25077	1.0763	0.284578	0.883706
DD (children)	Aide in school	Genes dup.	Two tailed t-test	50	26	0.341577	1.41271	0.161933	0.880071
DD (children)	Learning disability	Genes dup.	Two tailed t-test	50	26	0.129084	0.533872	0.595031	0.972959
DD (children)	Language disorder	Genes dup.	Two tailed t-test	37	31	-0.192443	-0.790369	0.432143	0.948468
DD (children)	ASD	Genes dup.	Two tailed t-test	38	44	-0.00657166	-0.0296747	0.9764	0.994176
DD (children)	ADHD	Genes dup.	Two tailed t-test	29	55	0.0103444	0.045076	0.964156	0.994176
DD (children)	Schizophrenia	Genes dup.	Two tailed t-test	11	62	-0.381261	-1.16534	0.247781	0.883706
DD (children)	Depression	Genes dup.	Two tailed t-test	8	66	-0.493534	-1.31831	0.191578	0.883706
DD (children)	Anxiety	Genes dup.	Two tailed t-test	29	46	0.0017367	0.0073244	0.994176	0.994176
DD (children)	Sleep trouble	Genes dup.	Two tailed t-test	39	52	-0.0762368	-0.359897	0.719777	0.986517
DD (children)	Birth/pregnancy complications	Intelligence PRS	Two tailed t-test	27	65	0.272352	1.18953	0.23736	0.883706
DD (children)	Preterm birth	Intelligence PRS	Two tailed t-test	16	76	-0.205165	-0.745893	0.457676	0.948468
DD (children)	Microcephaly	Intelligence PRS	Two tailed t-test	20	69	-0.189764	-0.747235	0.456936	0.948468
DD (children)	Facial dysmorphology	Intelligence PRS	Two tailed t-test	29	96	0.323368	1.52608	0.129558	0.771179
DD (children)	Brain malformatin	Intelligence PRS	Two tailed t-test	9	21	-0.755919	-1.89734	0.0681398	0.65519
DD (children)	Seizures	Intelligence PRS	Two tailed t-test	20	105	0.0633219	0.259543	0.79565	0.986517
DD (children)	Hearing loss	Intelligence PRS	Two tailed t-test	10	78	-0.701429	-2.08828	0.0397293	0.573966
DD (children)	Strabismus	Intelligence PRS	Two tailed t-test	17	75	-0.119036	-0.443137	0.65873	0.972959
DD (children)	Vision problems	Intelligence PRS	Two tailed t-test	30	95	-0.255014	-1.21768	0.225678	0.883706
DD (children)	Feeding problems	Intelligence PRS	Two tailed t-test	20	61	-0.806872	-3.13143	0.00243925	0.199637
DD (children)	Urinary/Genital defects	Intelligence PRS	Two tailed t-test	13	112	-0.0151712	-0.0517782	0.958789	0.994176
DD (children)	Obesity	Intelligence PRS	Two tailed t-test	15	68	0.567816	1.99053	0.0499052	0.573966
DD (children)	ID/DD	Intelligence PRS	Two tailed t-test	87	38	-0.070507	-0.362601	0.717525	0.986517
DD (children)	Motor delay	Intelligence PRS	Two tailed t-test	50	36	-0.169696	-0.77635	0.439723	0.948468
DD (children)	Speech delay	Intelligence PRS	Two tailed t-test	70	28	0.233706	1.04516	0.298572	0.883706
DD (children)	Aide in school	Intelligence PRS	Two tailed t-test	53	29	0.277236	1.20027	0.233575	0.883706
DD (children)	Learning disability	Intelligence PRS	Two tailed t-test	50	28	0.138519	0.586849	0.559044	0.972959
DD (children)	Language disorder	Intelligence PRS	Two tailed t-test	37	30	0.0851837	0.346722	0.729921	0.986517
DD (children)	PDD	Intelligence PRS	Two tailed t-test	5	32	-0.347491	-0.722608	0.474722	0.948468
DD (children)	ASD	Intelligence PRS	Two tailed t-test	34	46	0.17452	0.771646	0.442655	0.948468
DD (children)	ADHD	Intelligence PRS	Two tailed t-test	33	53	0.214239	0.966148	0.336744	0.905225
DD (children)	Schizophrenia	Intelligence PRS	Two tailed t-test	11	61	1.0013	3.05674	0.00316688	0.199637
DD (children)	Depression	Intelligence PRS	Two tailed t-test	9	66	0.285016	0.802105	0.425096	0.948468
DD (children)	Anxiety	Intelligence PRS	Two tailed t-test	29	46	-0.0438519	-0.184942	0.853787	0.986517
DD (children)	Sleep trouble	Intelligence PRS	Two tailed t-test	38	56	0.0623908	0.296854	0.767247	0.986517
DD (children)	Birth/pregnancy complications	SCZ PRS	Two tailed t-test	27	65	-0.209945	-0.916958	0.361615	0.937811
DD (children)	Preterm birth	SCZ PRS	Two tailed t-test	16	76	0.0294413	0.107036	0.914999	0.986517
DD (children)	Microcephaly	SCZ PRS	Two tailed t-test	20	69	-0.328281	-1.29268	0.199546	0.883706
DD (children)	Facial dysmorphology	SCZ PRS	Two tailed t-test	29	96	0.0639056	0.301591	0.763473	0.986517
DD (children)	Brain malformatin	SCZ PRS	Two tailed t-test	9	21	-0.0538877	-0.135257	0.893376	0.986517
DD (children)	Seizures	SCZ PRS	Two tailed t-test	20	105	0.00879801	0.0360611	0.971292	0.994176
DD (children)	Hearing loss	SCZ PRS	Two tailed t-test	10	78	0.0212671	0.0633162	0.949662	0.994176
DD (children)	Strabismus	SCZ PRS	Two tailed t-test	17	75	-0.348449	-1.29718	0.197885	0.883706
DD (children)	Vision problems	SCZ PRS	Two tailed t-test	30	95	0.108348	0.517357	0.605836	0.972959
DD (children)	Feeding problems	SCZ PRS	Two tailed t-test	20	61	0.364157	1.41327	0.161504	0.880071
DD (children)	Urinary/Genital defects	SCZ PRS	Two tailed t-test	13	112	-0.0442501	-0.151022	0.880206	0.986517
DD (children)	Obesity	SCZ PRS	Two tailed t-test	15	68	-0.203328	-0.712784	0.478028	0.948468
DD (children)	ID/DD	SCZ PRS	Two tailed t-test	87	38	0.00726295	0.0373516	0.970265	0.994176
DD (children)	Motor delay	SCZ PRS	Two tailed t-test	50	36	-0.108573	-0.496716	0.620687	0.972959
DD (children)	Speech delay	SCZ PRS	Two tailed t-test	70	28	-0.312251	-1.39643	0.165806	0.881948
DD (children)	Aide in school	SCZ PRS	Two tailed t-test	53	29	0.400701	1.73481	0.0866265	0.721888
DD (children)	Learning disability	SCZ PRS	Two tailed t-test	50	28	0.0842393	0.356888	0.722165	0.986517
DD (children)	Language disorder	SCZ PRS	Two tailed t-test	37	30	0.298273	1.21406	0.229119	0.883706
DD (children)	PDD	SCZ PRS	Two tailed t-test	5	32	-0.230538	-0.479403	0.634634	0.972959
DD (children)	ASD	SCZ PRS	Two tailed t-test	34	46	-0.0149459	-0.0660841	0.94748	0.994176
DD (children)	ADHD	SCZ PRS	Two tailed t-test	33	53	-0.0148557	-0.0669945	0.946745	0.994176
DD (children)	Schizophrenia	SCZ PRS	Two tailed t-test	11	61	-0.36925	-1.12724	0.263492	0.883706
DD (children)	Depression	SCZ PRS	Two tailed t-test	9	66	0.115177	0.324136	0.746762	0.986517
DD (children)	Anxiety	SCZ PRS	Two tailed t-test	29	46	-0.119623	-0.504503	0.615428	0.972959
DD (children)	Sleep trouble	SCZ PRS	Two tailed t-test	38	56	-0.0864952	-0.411542	0.681633	0.979285
DD (children)	Birth/pregnancy complications	Education PRS	Two tailed t-test	27	65	0.0108652	0.047455	0.962256	0.994176
DD (children)	Preterm birth	Education PRS	Two tailed t-test	16	76	0.0181622	0.06603	0.9475	0.994176
DD (children)	Microcephaly	Education PRS	Two tailed t-test	20	69	-0.407729	-1.60552	0.112003	0.771179
DD (children)	Facial dysmorphology	Education PRS	Two tailed t-test	29	96	0.0968595	0.457111	0.648398	0.972959
DD (children)	Brain malformatin	Education PRS	Two tailed t-test	9	21	-1.05175	-2.63987	0.0134034	0.515037
DD (children)	Seizures	Education PRS	Two tailed t-test	20	105	-0.0726508	-0.297779	0.766374	0.986517
DD (children)	Hearing loss	Education PRS	Two tailed t-test	10	78	-0.346516	-1.03164	0.305132	0.883706
DD (children)	Strabismus	Education PRS	Two tailed t-test	17	75	-0.303072	-1.12825	0.262211	0.883706
DD (children)	Vision problems	Education PRS	Two tailed t-test	30	95	-0.220282	-1.05183	0.294939	0.883706
DD (children)	Feeding problems	Education PRS	Two tailed t-test	20	61	-0.628652	-2.43976	0.0169372	0.515037
DD (children)	Urinary/Genital defects	Education PRS	Two tailed t-test	13	112	-0.00543595	-0.0185524	0.985228	0.994176
DD (children)	Obesity	Education PRS	Two tailed t-test	15	68	-0.439713	-1.54145	0.127105	0.771179
DD (children)	ID/DD	Education PRS	Two tailed t-test	87	38	-0.197552	-1.01596	0.311641	0.883706
DD (children)	Motor delay	Education PRS	Two tailed t-test	50	36	-0.267144	-1.22217	0.22506	0.883706
DD (children)	Speech delay	Education PRS	Two tailed t-test	70	28	-0.250116	-1.11855	0.266122	0.883706
DD (children)	Aide in school	Education PRS	Two tailed t-test	53	29	0.23836	1.03196	0.305201	0.883706
DD (children)	Learning disability	Education PRS	Two tailed t-test	50	28	-0.451057	-1.91094	0.0597832	0.641767
DD (children)	Language disorder	Education PRS	Two tailed t-test	37	30	-0.334326	-1.3608	0.178277	0.883706
DD (children)	PDD	Education PRS	Two tailed t-test	5	32	0.346352	0.720239	0.47616	0.948468
DD (children)	ASD	Education PRS	Two tailed t-test	34	46	-0.0314777	-0.13918	0.889667	0.986517
DD (children)	ADHD	Education PRS	Two tailed t-test	33	53	0.0323183	0.145745	0.884472	0.986517
DD (children)	Schizophrenia	Education PRS	Two tailed t-test	11	61	0.035696	0.108972	0.913537	0.986517
DD (children)	Depression	Education PRS	Two tailed t-test	9	66	0.157391	0.442938	0.65912	0.972959
DD (children)	Anxiety	Education PRS	Two tailed t-test	29	46	0.110116	0.464407	0.643738	0.972959
DD (children)	Sleep trouble	Education PRS	Two tailed t-test	38	56	-0.0288592	-0.137311	0.891085	0.986517
DD (children)	Birth/pregnancy complications	Autism PRS	Two tailed t-test	27	65	-0.0191207	-0.083512	0.93363	0.994176
DD (children)	Preterm birth	Autism PRS	Two tailed t-test	16	76	0.562365	2.04452	0.0438236	0.573966
DD (children)	Microcephaly	Autism PRS	Two tailed t-test	20	69	-0.21705	-0.85468	0.395076	0.937811
DD (children)	Facial dysmorphology	Autism PRS	Two tailed t-test	29	96	0.0962686	0.454323	0.650397	0.972959
DD (children)	Brain malformatin	Autism PRS	Two tailed t-test	9	21	-0.237568	-0.596291	0.555771	0.972959
DD (children)	Seizures	Autism PRS	Two tailed t-test	20	105	0.214267	0.878233	0.38153	0.937811
DD (children)	Hearing loss	Autism PRS	Two tailed t-test	10	78	-0.360691	-1.07384	0.285896	0.883706
DD (children)	Strabismus	Autism PRS	Two tailed t-test	17	75	-0.273084	-1.01662	0.31206	0.883706
DD (children)	Vision problems	Autism PRS	Two tailed t-test	30	95	-0.0797404	-0.380755	0.704042	0.986517
DD (children)	Feeding problems	Autism PRS	Two tailed t-test	20	61	-0.0481084	-0.186706	0.85237	0.986517
DD (children)	Urinary/Genital defects	Autism PRS	Two tailed t-test	13	112	-0.117375	-0.40059	0.689417	0.979285
DD (children)	Obesity	Autism PRS	Two tailed t-test	15	68	0.153348	0.537576	0.592344	0.972959
DD (children)	ID/DD	Autism PRS	Two tailed t-test	87	38	-0.103912	-0.534394	0.594034	0.972959
DD (children)	Motor delay	Autism PRS	Two tailed t-test	50	36	0.0584979	0.267626	0.789644	0.986517
DD (children)	Speech delay	Autism PRS	Two tailed t-test	70	28	-0.0753887	-0.337149	0.736741	0.986517
DD (children)	Aide in school	Autism PRS	Two tailed t-test	53	29	0.281035	1.21672	0.227288	0.883706
DD (children)	Learning disability	Autism PRS	Two tailed t-test	50	28	-0.0693118	-0.293646	0.769829	0.986517
DD (children)	Language disorder	Autism PRS	Two tailed t-test	37	30	0.530856	2.16073	0.034407	0.570432
DD (children)	PDD	Autism PRS	Two tailed t-test	5	32	0.131324	0.273088	0.786391	0.986517
DD (children)	ASD	Autism PRS	Two tailed t-test	34	46	0.0975837	0.43147	0.667317	0.972959
DD (children)	ADHD	Autism PRS	Two tailed t-test	33	53	0.538935	2.43042	0.0172099	0.515037
DD (children)	Schizophrenia	Autism PRS	Two tailed t-test	11	61	0.400392	1.22231	0.225691	0.883706
DD (children)	Depression	Autism PRS	Two tailed t-test	9	66	0.159422	0.448653	0.655011	0.972959
DD (children)	Anxiety	Autism PRS	Two tailed t-test	29	46	0.507932	2.14217	0.035516	0.570432
DD (children)	Sleep trouble	Autism PRS	Two tailed t-test	38	56	0.393465	1.8721	0.0643701	0.643701
DD (children)	Birth/pregnancy complications	All coding SNVs (LF)	Two tailed t-test	26	61	-0.0470757	-0.200996	0.841181	0.994136
DD (children)	Preterm birth	All coding SNVs (LF)	Two tailed t-test	15	73	0.089383	0.315298	0.753299	0.990313
DD (children)	Microcephaly	All coding SNVs (LF)	Two tailed t-test	20	67	0.275622	1.0817	0.282445	0.913249
DD (children)	Facial dysmorphology	All coding SNVs (LF)	Two tailed t-test	31	85	0.64205	3.06006	0.00275939	0.29194
DD (children)	Brain malformatin	All coding SNVs (LF)	Two tailed t-test	7	24	0.541256	1.26002	0.217709	0.879602
DD (children)	Seizures	All coding SNVs (LF)	Two tailed t-test	20	96	-0.234599	-0.954439	0.341881	0.915753
DD (children)	Heart defects	All coding SNVs (LF)	Two tailed t-test	12	104	0.205832	0.675137	0.500956	0.981916
DD (children)	Hearing loss	All coding SNVs (LF)	Two tailed t-test	10	76	0.11519	0.34243	0.732883	0.990313
DD (children)	Strabismus	All coding SNVs (LF)	Two tailed t-test	16	74	0.0686443	0.248977	0.803959	0.990313
DD (children)	Vision problems	All coding SNVs (LF)	Two tailed t-test	32	84	-0.14336	-0.690104	0.491532	0.981916
DD (children)	Feeding problems	All coding SNVs (LF)	Two tailed t-test	20	60	0.412899	1.59915	0.11383	0.768963
DD (children)	Urinary/Genital defects	All coding SNVs (LF)	Two tailed t-test	13	103	-0.161759	-0.549579	0.583683	0.983735
DD (children)	Obesity	All coding SNVs (LF)	Two tailed t-test	12	69	-0.0692845	-0.221518	0.825261	0.990313
DD (children)	ID/DD	All coding SNVs (LF)	Two tailed t-test	81	35	0.0593665	0.293487	0.769683	0.990313
DD (children)	Motor delay	All coding SNVs (LF)	Two tailed t-test	50	33	-0.0980269	-0.437067	0.663226	0.990313
DD (children)	Speech delay	All coding SNVs (LF)	Two tailed t-test	70	25	0.0267601	0.114854	0.908809	0.994136
DD (children)	Aide in school	All coding SNVs (LF)	Two tailed t-test	50	26	0.347155	1.43578	0.155279	0.768963
DD (children)	Learning disability	All coding SNVs (LF)	Two tailed t-test	50	26	0.297244	1.22936	0.222832	0.879602
DD (children)	Language disorder	All coding SNVs (LF)	Two tailed t-test	37	31	0.0933695	0.383471	0.702603	0.990313
DD (children)	ASD	All coding SNVs (LF)	Two tailed t-test	38	44	0.0536549	0.242282	0.809182	0.990313
DD (children)	ADHD	All coding SNVs (LF)	Two tailed t-test	29	55	0.430708	1.87682	0.0640991	0.600929
DD (children)	Schizophrenia	All coding SNVs (LF)	Two tailed t-test	11	62	-0.0311553	-0.0952276	0.924402	0.994136
DD (children)	Depression	All coding SNVs (LF)	Two tailed t-test	8	66	-0.0918909	-0.245456	0.806802	0.990313
DD (children)	Anxiety	All coding SNVs (LF)	Two tailed t-test	29	46	-0.130958	-0.552304	0.582427	0.983735
DD (children)	Sleep trouble	All coding SNVs (LF)	Two tailed t-test	39	52	0.0249304	0.117691	0.906578	0.994136
DD (children)	Birth/pregnancy complications	Missense (LF)	Two tailed t-test	26	61	0.0186283	0.0795363	0.936793	0.994136
DD (children)	Preterm birth	Missense (LF)	Two tailed t-test	15	73	0.133464	0.470792	0.638981	0.989693
DD (children)	Microcephaly	Missense (LF)	Two tailed t-test	20	67	0.152965	0.600321	0.549889	0.983735
DD (children)	Facial dysmorphology	Missense (LF)	Two tailed t-test	31	85	0.599606	2.85777	0.00507289	0.29194
DD (children)	Brain malformatin	Missense (LF)	Two tailed t-test	7	24	0.426803	0.993576	0.328648	0.913249
DD (children)	Seizures	Missense (LF)	Two tailed t-test	20	96	-0.256781	-1.04468	0.298379	0.913249
DD (children)	Heart defects	Missense (LF)	Two tailed t-test	12	104	0.274126	0.899143	0.370472	0.958116
DD (children)	Hearing loss	Missense (LF)	Two tailed t-test	10	76	-0.0886511	-0.263537	0.792782	0.990313
DD (children)	Strabismus	Missense (LF)	Two tailed t-test	16	74	0.0757488	0.274745	0.784156	0.990313
DD (children)	Vision problems	Missense (LF)	Two tailed t-test	32	84	-0.116172	-0.559225	0.577105	0.983735
DD (children)	Feeding problems	Missense (LF)	Two tailed t-test	20	60	0.49158	1.90388	0.0606139	0.600929
DD (children)	Urinary/Genital defects	Missense (LF)	Two tailed t-test	13	103	-0.198646	-0.674903	0.501104	0.981916
DD (children)	Obesity	Missense (LF)	Two tailed t-test	12	69	-0.047272	-0.151139	0.880251	0.994136
DD (children)	ID/DD	Missense (LF)	Two tailed t-test	81	35	0.0542272	0.26808	0.789122	0.990313
DD (children)	Motor delay	Missense (LF)	Two tailed t-test	50	33	-0.134054	-0.597697	0.551709	0.983735
DD (children)	Speech delay	Missense (LF)	Two tailed t-test	70	25	0.115127	0.494121	0.622386	0.989693
DD (children)	Aide in school	Missense (LF)	Two tailed t-test	50	26	0.34554	1.4291	0.157182	0.768963
DD (children)	Learning disability	Missense (LF)	Two tailed t-test	50	26	0.345725	1.42987	0.156963	0.768963
DD (children)	Language disorder	Missense (LF)	Two tailed t-test	37	31	0.168214	0.690859	0.492077	0.981916
DD (children)	ASD	Missense (LF)	Two tailed t-test	38	44	-0.0869454	-0.392607	0.695654	0.990313
DD (children)	ADHD	Missense (LF)	Two tailed t-test	29	55	0.334893	1.45931	0.148301	0.768963
DD (children)	Schizophrenia	Missense (LF)	Two tailed t-test	11	62	-0.077633	-0.237289	0.813116	0.990313
DD (children)	Depression	Missense (LF)	Two tailed t-test	8	66	0.00113785	0.0030394	0.997583	0.997583
DD (children)	Anxiety	Missense (LF)	Two tailed t-test	29	46	-0.198165	-0.835745	0.406025	0.979337
DD (children)	Sleep trouble	Missense (LF)	Two tailed t-test	39	52	-0.100545	-0.474648	0.6362	0.989693
DD (children)	Birth/pregnancy complications	LOF (LF)	Two tailed t-test	26	61	-0.16879	-0.720672	0.473089	0.981916
DD (children)	Preterm birth	LOF (LF)	Two tailed t-test	15	73	0.0496679	0.175203	0.861332	0.994136
DD (children)	Microcephaly	LOF (LF)	Two tailed t-test	20	67	0.612246	2.40281	0.0184461	0.395274
DD (children)	Facial dysmorphology	LOF (LF)	Two tailed t-test	31	85	0.145216	0.692111	0.490275	0.981916
DD (children)	Brain malformatin	LOF (LF)	Two tailed t-test	7	24	0.435998	1.01498	0.318509	0.913249
DD (children)	Seizures	LOF (LF)	Two tailed t-test	20	96	0.128461	0.522628	0.602247	0.988346
DD (children)	Heart defects	LOF (LF)	Two tailed t-test	12	104	-0.341383	-1.11975	0.265175	0.904005
DD (children)	Hearing loss	LOF (LF)	Two tailed t-test	10	76	0.893268	2.65546	0.00947427	0.29194
DD (children)	Strabismus	LOF (LF)	Two tailed t-test	16	74	0.00615771	0.0223344	0.982232	0.995505
DD (children)	Vision problems	LOF (LF)	Two tailed t-test	32	84	-0.012831	-0.0617653	0.950858	0.994136
DD (children)	Feeding problems	LOF (LF)	Two tailed t-test	20	60	-0.164037	-0.635313	0.527084	0.983735
DD (children)	Urinary/Genital defects	LOF (LF)	Two tailed t-test	13	103	0.0128788	0.0437558	0.965176	0.994136
DD (children)	Obesity	LOF (LF)	Two tailed t-test	12	69	-0.0981776	-0.313896	0.754428	0.990313
DD (children)	ID/DD	LOF (LF)	Two tailed t-test	81	35	0.150696	0.744986	0.457813	0.981916
DD (children)	Motor delay	LOF (LF)	Two tailed t-test	50	33	0.257158	1.14658	0.254933	0.904005
DD (children)	Speech delay	LOF (LF)	Two tailed t-test	70	25	-0.107174	-0.459987	0.646599	0.989693
DD (children)	Aide in school	LOF (LF)	Two tailed t-test	50	26	0.0697796	0.288598	0.773696	0.990313
DD (children)	Learning disability	LOF (LF)	Two tailed t-test	50	26	-0.0303511	-0.125528	0.900446	0.994136
DD (children)	Language disorder	LOF (LF)	Two tailed t-test	37	31	-0.0253322	-0.10404	0.917453	0.994136
DD (children)	ASD	LOF (LF)	Two tailed t-test	38	44	0.452889	2.04505	0.044138	0.600929
DD (children)	ADHD	LOF (LF)	Two tailed t-test	29	55	0.375192	1.63491	0.105901	0.768963
DD (children)	Schizophrenia	LOF (LF)	Two tailed t-test	11	62	-0.0122918	-0.0375704	0.970136	0.994136
DD (children)	Depression	LOF (LF)	Two tailed t-test	8	66	-0.53951	-1.44112	0.153886	0.768963
DD (children)	Anxiety	LOF (LF)	Two tailed t-test	29	46	0.198335	0.836463	0.405624	0.979337
DD (children)	Sleep trouble	LOF (LF)	Two tailed t-test	39	52	0.424411	2.00355	0.0481598	0.600929
DD (children)	Birth/pregnancy complications	Splice (LF)	Two tailed t-test	26	61	-0.229607	-0.980339	0.329701	0.913249
DD (children)	Preterm birth	Splice (LF)	Two tailed t-test	15	73	-0.463688	-1.63565	0.105567	0.768963
DD (children)	Microcephaly	Splice (LF)	Two tailed t-test	20	67	-0.129439	-0.507992	0.612775	0.988346
DD (children)	Facial dysmorphology	Splice (LF)	Two tailed t-test	31	85	0.120248	0.57311	0.567699	0.983735
DD (children)	Brain malformatin	Splice (LF)	Two tailed t-test	7	24	0.830949	1.93441	0.062873	0.600929
DD (children)	Seizures	Splice (LF)	Two tailed t-test	20	96	-0.0975084	-0.396701	0.692329	0.990313
DD (children)	Heart defects	Splice (LF)	Two tailed t-test	12	104	0.114708	0.376246	0.707434	0.990313
DD (children)	Hearing loss	Splice (LF)	Two tailed t-test	10	76	-0.116873	-0.347433	0.729135	0.990313
DD (children)	Strabismus	Splice (LF)	Two tailed t-test	16	74	-0.0612584	-0.222188	0.824682	0.990313
DD (children)	Vision problems	Splice (LF)	Two tailed t-test	32	84	-0.255517	-1.23	0.221229	0.879602
DD (children)	Feeding problems	Splice (LF)	Two tailed t-test	20	60	-0.169031	-0.654654	0.514617	0.983735
DD (children)	Urinary/Genital defects	Splice (LF)	Two tailed t-test	13	103	0.315958	1.07347	0.285326	0.913249
DD (children)	Obesity	Splice (LF)	Two tailed t-test	12	69	0.0179234	0.057305	0.954447	0.994136
DD (children)	ID/DD	Splice (LF)	Two tailed t-test	81	35	-0.28087	-1.38852	0.167685	0.768963
DD (children)	Motor delay	Splice (LF)	Two tailed t-test	50	33	-0.231782	-1.03343	0.304477	0.913249
DD (children)	Speech delay	Splice (LF)	Two tailed t-test	70	25	-0.628434	-2.69723	0.00830184	0.29194
DD (children)	Aide in school	Splice (LF)	Two tailed t-test	50	26	-0.0778077	-0.321801	0.748511	0.990313
DD (children)	Learning disability	Splice (LF)	Two tailed t-test	50	26	-0.276278	-1.14264	0.25687	0.904005
DD (children)	Language disorder	Splice (LF)	Two tailed t-test	37	31	-0.628859	-2.58274	0.0120262	0.300656
DD (children)	ASD	Splice (LF)	Two tailed t-test	38	44	0.421791	1.90462	0.0604239	0.600929
DD (children)	ADHD	Splice (LF)	Two tailed t-test	29	55	-0.0180257	-0.0785477	0.937584	0.994136
DD (children)	Schizophrenia	Splice (LF)	Two tailed t-test	11	62	0.464892	1.42096	0.159705	0.768963
DD (children)	Depression	Splice (LF)	Two tailed t-test	8	66	0.374161	0.999448	0.320925	0.913249
DD (children)	Anxiety	Splice (LF)	Two tailed t-test	29	46	0.185701	0.783182	0.436054	0.981916
DD (children)	Sleep trouble	Splice (LF)	Two tailed t-test	39	52	0.245059	1.15687	0.250422	0.904005
DD (children)	Birth/pregnancy complications	Genes del. (LF)	Two tailed t-test	26	61	0.00189495	0.00809078	0.993564	0.997583
DD (children)	Preterm birth	Genes del. (LF)	Two tailed t-test	15	73	-0.1798	-0.634241	0.527607	0.983735
DD (children)	Microcephaly	Genes del. (LF)	Two tailed t-test	20	67	0.0288247	0.113125	0.910198	0.994136
DD (children)	Facial dysmorphology	Genes del. (LF)	Two tailed t-test	31	85	0.350987	1.67283	0.097103	0.768963
DD (children)	Brain malformatin	Genes del. (LF)	Two tailed t-test	7	24	-0.177265	-0.412664	0.682888	0.990313
DD (children)	Seizures	Genes del. (LF)	Two tailed t-test	20	96	-0.165856	-0.674766	0.501191	0.981916
DD (children)	Heart defects	Genes del. (LF)	Two tailed t-test	12	104	0.582062	1.90918	0.0587521	0.600929
DD (children)	Hearing loss	Genes del. (LF)	Two tailed t-test	10	76	-0.0163702	-0.0486644	0.961302	0.994136
DD (children)	Strabismus	Genes del. (LF)	Two tailed t-test	16	74	0.39395	1.42888	0.156579	0.768963
DD (children)	Vision problems	Genes del. (LF)	Two tailed t-test	32	84	0.390156	1.87812	0.0629193	0.600929
DD (children)	Feeding problems	Genes del. (LF)	Two tailed t-test	20	60	0.68433	2.6504	0.00973132	0.29194
DD (children)	Urinary/Genital defects	Genes del. (LF)	Two tailed t-test	13	103	0.51099	1.73609	0.0852488	0.752195
DD (children)	Obesity	Genes del. (LF)	Two tailed t-test	12	69	0.0493521	0.15779	0.875025	0.994136
DD (children)	ID/DD	Genes del. (LF)	Two tailed t-test	81	35	0.268289	1.32633	0.187382	0.80633
DD (children)	Motor delay	Genes del. (LF)	Two tailed t-test	50	33	0.229758	1.02441	0.308692	0.913249
DD (children)	Speech delay	Genes del. (LF)	Two tailed t-test	70	25	0.262791	1.12789	0.262266	0.904005
DD (children)	Aide in school	Genes del. (LF)	Two tailed t-test	50	26	0.32118	1.32835	0.188144	0.80633
DD (children)	Learning disability	Genes del. (LF)	Two tailed t-test	50	26	-0.00782995	-0.0323835	0.974253	0.994136
DD (children)	Language disorder	Genes del. (LF)	Two tailed t-test	37	31	0.205431	0.843712	0.401878	0.979337
DD (children)	ASD	Genes del. (LF)	Two tailed t-test	38	44	0.0372572	0.168237	0.866822	0.994136
DD (children)	ADHD	Genes del. (LF)	Two tailed t-test	29	55	0.127976	0.55766	0.578596	0.983735
DD (children)	Schizophrenia	Genes del. (LF)	Two tailed t-test	11	62	-0.219708	-0.671549	0.50405	0.981916
DD (children)	Depression	Genes del. (LF)	Two tailed t-test	8	66	-0.21965	-0.586722	0.559225	0.983735
DD (children)	Anxiety	Genes del. (LF)	Two tailed t-test	29	46	0.121307	0.511604	0.610473	0.988346
DD (children)	Sleep trouble	Genes del. (LF)	Two tailed t-test	39	52	0.015796	0.0745694	0.940725	0.994136
DD (children)	Birth/pregnancy complications	Genes dup. (LF)	Two tailed t-test	26	61	-0.0652379	-0.278543	0.781272	0.990313
DD (children)	Preterm birth	Genes dup. (LF)	Two tailed t-test	15	73	0.111566	0.393547	0.694889	0.990313
DD (children)	Microcephaly	Genes dup. (LF)	Two tailed t-test	20	67	0.0406393	0.159492	0.87366	0.994136
DD (children)	Facial dysmorphology	Genes dup. (LF)	Two tailed t-test	31	85	0.322165	1.53546	0.127441	0.768963
DD (children)	Brain malformatin	Genes dup. (LF)	Two tailed t-test	7	24	-0.660638	-1.53793	0.134906	0.768963
DD (children)	Seizures	Genes dup. (LF)	Two tailed t-test	20	96	-0.202685	-0.824599	0.411322	0.979337
DD (children)	Heart defects	Genes dup. (LF)	Two tailed t-test	12	104	-0.073857	-0.242253	0.809019	0.990313
DD (children)	Hearing loss	Genes dup. (LF)	Two tailed t-test	10	76	-0.466505	-1.3868	0.169172	0.768963
DD (children)	Strabismus	Genes dup. (LF)	Two tailed t-test	16	74	0.216047	0.783615	0.43537	0.981916
DD (children)	Vision problems	Genes dup. (LF)	Two tailed t-test	32	84	-0.394	-1.89663	0.0604081	0.600929
DD (children)	Feeding problems	Genes dup. (LF)	Two tailed t-test	20	60	0.185254	0.717484	0.475219	0.981916
DD (children)	Urinary/Genital defects	Genes dup. (LF)	Two tailed t-test	13	103	0.100565	0.34167	0.733228	0.990313
DD (children)	Obesity	Genes dup. (LF)	Two tailed t-test	12	69	0.214438	0.685606	0.494969	0.981916
DD (children)	ID/DD	Genes dup. (LF)	Two tailed t-test	81	35	0.178093	0.88043	0.380479	0.967319
DD (children)	Motor delay	Genes dup. (LF)	Two tailed t-test	50	33	-0.105075	-0.468494	0.64069	0.989693
DD (children)	Speech delay	Genes dup. (LF)	Two tailed t-test	70	25	0.265302	1.13867	0.257765	0.904005
DD (children)	Aide in school	Genes dup. (LF)	Two tailed t-test	50	26	0.340493	1.40823	0.163251	0.768963
DD (children)	Learning disability	Genes dup. (LF)	Two tailed t-test	50	26	0.144258	0.596629	0.552576	0.983735
DD (children)	Language disorder	Genes dup. (LF)	Two tailed t-test	37	31	-0.0258342	-0.106101	0.915824	0.994136
DD (children)	ASD	Genes dup. (LF)	Two tailed t-test	38	44	-0.214863	-0.970226	0.334858	0.913249
DD (children)	ADHD	Genes dup. (LF)	Two tailed t-test	29	55	0.213846	0.931841	0.354154	0.931985
DD (children)	Schizophrenia	Genes dup. (LF)	Two tailed t-test	11	62	-0.226561	-0.692494	0.490886	0.981916
DD (children)	Depression	Genes dup. (LF)	Two tailed t-test	8	66	-0.389802	-1.04123	0.301255	0.913249
DD (children)	Anxiety	Genes dup. (LF)	Two tailed t-test	29	46	-0.0611202	-0.25777	0.79731	0.990313
DD (children)	Sleep trouble	Genes dup. (LF)	Two tailed t-test	39	52	-0.109833	-0.518497	0.605398	0.988346
SPARK	Birth/pregnancy complications	All coding SNVs	Two tailed t-test	13	34	0.0401071	0.122994	0.90266	0.963863
SPARK	Preterm birth	All coding SNVs	Two tailed t-test	8	39	-0.155789	-0.401388	0.690035	0.963863
SPARK	Feeding problems	All coding SNVs	Two tailed t-test	8	39	-0.306781	-0.790418	0.433429	0.963863
SPARK	ID/DD	All coding SNVs	Two tailed t-test	12	35	-0.555195	-1.65967	0.103935	0.875014
SPARK	Motor delay	All coding SNVs	Two tailed t-test	13	34	-0.171003	-0.524404	0.602572	0.963863
SPARK	Speech delay	All coding SNVs	Two tailed t-test	16	31	0.0107804	0.035021	0.972218	0.996093
SPARK	Aide in school	All coding SNVs	Two tailed t-test	15	24	0.407398	1.23776	0.2236	0.949284
SPARK	Learning disability	All coding SNVs	Two tailed t-test	15	32	-0.438777	-1.40222	0.167711	0.875014
SPARK	Language disorder	All coding SNVs	Two tailed t-test	31	16	-0.114166	-0.370875	0.712471	0.963863
SPARK	ADHD	All coding SNVs	Two tailed t-test	18	29	-0.269468	-0.898036	0.373946	0.963863
SPARK	BPD	All coding SNVs	Two tailed t-test	6	41	0.107544	0.246039	0.806771	0.963863
SPARK	Anxiety	All coding SNVs	Two tailed t-test	6	41	-0.625164	-1.43025	0.159552	0.875014
SPARK	Sleep trouble	All coding SNVs	Two tailed t-test	16	31	-0.380201	-1.23511	0.2232	0.949284
SPARK	Birth/pregnancy complications	Missense	Two tailed t-test	13	34	-0.00458415	-0.0140579	0.988846	0.997156
SPARK	Preterm birth	Missense	Two tailed t-test	8	39	-0.124295	-0.320245	0.750265	0.963863
SPARK	Feeding problems	Missense	Two tailed t-test	8	39	-0.472903	-1.21843	0.22941	0.949284
SPARK	ID/DD	Missense	Two tailed t-test	12	35	-0.547397	-1.63636	0.108741	0.875014
SPARK	Motor delay	Missense	Two tailed t-test	13	34	-0.272832	-0.836675	0.407197	0.963863
SPARK	Speech delay	Missense	Two tailed t-test	16	31	-0.122527	-0.398036	0.692486	0.963863
SPARK	Aide in school	Missense	Two tailed t-test	15	24	-0.0259657	-0.0788895	0.937546	0.982639
SPARK	Learning disability	Missense	Two tailed t-test	15	32	-0.508419	-1.62478	0.111195	0.875014
SPARK	Language disorder	Missense	Two tailed t-test	31	16	-0.126392	-0.410594	0.683319	0.963863
SPARK	ADHD	Missense	Two tailed t-test	18	29	-0.483501	-1.61133	0.114101	0.875014
SPARK	BPD	Missense	Two tailed t-test	6	41	-0.0668787	-0.153005	0.879078	0.963863
SPARK	Anxiety	Missense	Two tailed t-test	6	41	-1.01002	-2.31073	0.0254869	0.875014
SPARK	Sleep trouble	Missense	Two tailed t-test	16	31	-0.522248	-1.69656	0.096688	0.875014
SPARK	Birth/pregnancy complications	LOF	Two tailed t-test	13	34	0.164525	0.504539	0.616344	0.963863
SPARK	Preterm birth	LOF	Two tailed t-test	8	39	-0.0756159	-0.194824	0.846408	0.963863
SPARK	Feeding problems	LOF	Two tailed t-test	8	39	0.191365	0.493049	0.624376	0.963863
SPARK	ID/DD	LOF	Two tailed t-test	12	35	-0.352385	-1.0534	0.297782	0.963863
SPARK	Motor delay	LOF	Two tailed t-test	13	34	0.196191	0.601648	0.550428	0.963863
SPARK	Speech delay	LOF	Two tailed t-test	16	31	0.156753	0.509224	0.613084	0.963863
SPARK	Aide in school	LOF	Two tailed t-test	15	24	1.2893	3.91716	0.000371793	0.0446152
SPARK	Learning disability	LOF	Two tailed t-test	15	32	-0.267445	-0.854684	0.397253	0.963863
SPARK	Language disorder	LOF	Two tailed t-test	31	16	-0.100557	-0.326668	0.745434	0.963863
SPARK	ADHD	LOF	Two tailed t-test	18	29	0.16431	0.547584	0.586683	0.963863
SPARK	BPD	LOF	Two tailed t-test	6	41	0.439844	1.00628	0.319663	0.963863
SPARK	Anxiety	LOF	Two tailed t-test	6	41	0.439844	1.00628	0.319663	0.963863
SPARK	Sleep trouble	LOF	Two tailed t-test	16	31	0.156753	0.509224	0.613084	0.963863
SPARK	Birth/pregnancy complications	Splice	Two tailed t-test	13	34	-0.0819061	-0.251176	0.802821	0.963863
SPARK	Preterm birth	Splice	Two tailed t-test	8	39	-0.197687	-0.509337	0.613005	0.963863
SPARK	Feeding problems	Splice	Two tailed t-test	8	39	0.130029	0.335017	0.739169	0.963863
SPARK	ID/DD	Splice	Two tailed t-test	12	35	0.14501	0.433486	0.666733	0.963863
SPARK	Motor delay	Splice	Two tailed t-test	13	34	-0.0819061	-0.251176	0.802821	0.963863
SPARK	Speech delay	Splice	Two tailed t-test	16	31	0.447799	1.4547	0.152692	0.875014
SPARK	Aide in school	Splice	Two tailed t-test	15	24	0.501728	1.52436	0.135922	0.875014
SPARK	Learning disability	Splice	Two tailed t-test	15	32	0.528505	1.68896	0.098145	0.875014
SPARK	Language disorder	Splice	Two tailed t-test	31	16	0.180108	0.585094	0.561407	0.963863
SPARK	ADHD	Splice	Two tailed t-test	18	29	0.516598	1.72163	0.0920058	0.875014
SPARK	BPD	Splice	Two tailed t-test	6	41	0.123642	0.282868	0.778576	0.963863
SPARK	Anxiety	Splice	Two tailed t-test	6	41	0.262819	0.601278	0.550672	0.963863
SPARK	Sleep trouble	Splice	Two tailed t-test	16	31	-0.0423128	-0.137456	0.891284	0.963863
SPARK	Birth/pregnancy complications	Genes del.	Two tailed t-test	16	35	-0.0217594	-0.0721035	0.942813	0.982639
SPARK	Preterm birth	Genes del.	Two tailed t-test	10	41	-0.33999	-0.96399	0.339785	0.963863
SPARK	Feeding problems	Genes del.	Two tailed t-test	9	42	0.0644892	0.175569	0.861356	0.963863
SPARK	ID/DD	Genes del.	Two tailed t-test	12	39	0.235534	0.713495	0.478924	0.963863
SPARK	Motor delay	Genes del.	Two tailed t-test	15	36	0.0376126	0.12239	0.903091	0.963863
SPARK	Speech delay	Genes del.	Two tailed t-test	17	34	0.385933	1.29924	0.199941	0.949284
SPARK	Aide in school	Genes del.	Two tailed t-test	16	24	0.00835171	0.0258768	0.979491	0.996093
SPARK	Learning disability	Genes del.	Two tailed t-test	16	35	0.233502	0.773747	0.442798	0.963863
SPARK	Language disorder	Genes del.	Two tailed t-test	33	18	0.282998	0.965809	0.338882	0.963863
SPARK	ASD	Genes del.	Two tailed t-test	50	6	-0.379742	-0.878933	0.383332	0.963863
SPARK	ADHD	Genes del.	Two tailed t-test	20	31	0.0655436	0.228529	0.820186	0.963863
SPARK	BPD	Genes del.	Two tailed t-test	6	45	0.256635	0.59049	0.557576	0.963863
SPARK	Anxiety	Genes del.	Two tailed t-test	6	45	-0.271848	-0.625494	0.534549	0.963863
SPARK	Sleep trouble	Genes del.	Two tailed t-test	17	34	-0.240507	-0.809667	0.422046	0.963863
SPARK	Birth/pregnancy complications	Genes dup.	Two tailed t-test	16	35	-0.100547	-0.333178	0.740421	0.963863
SPARK	Preterm birth	Genes dup.	Two tailed t-test	10	41	-0.468749	-1.32907	0.189981	0.949284
SPARK	Feeding problems	Genes dup.	Two tailed t-test	9	42	-0.253201	-0.689329	0.493868	0.963863
SPARK	ID/DD	Genes dup.	Two tailed t-test	12	39	0.107694	0.326233	0.745637	0.963863
SPARK	Motor delay	Genes dup.	Two tailed t-test	15	36	0.105961	0.344792	0.731726	0.963863
SPARK	Speech delay	Genes dup.	Two tailed t-test	17	34	0.0724624	0.243945	0.808292	0.963863
SPARK	Aide in school	Genes dup.	Two tailed t-test	16	24	0.34575	1.07127	0.290807	0.963863
SPARK	Learning disability	Genes dup.	Two tailed t-test	16	35	-0.267787	-0.887358	0.379221	0.963863
SPARK	Language disorder	Genes dup.	Two tailed t-test	33	18	-0.375265	-1.2807	0.206329	0.949284
SPARK	ASD	Genes dup.	Two tailed t-test	50	6	-0.915186	-2.11824	0.0387725	0.875014
SPARK	ADHD	Genes dup.	Two tailed t-test	20	31	-0.0334474	-0.11662	0.907638	0.963863
SPARK	BPD	Genes dup.	Two tailed t-test	6	45	0.309	0.710976	0.48047	0.963863
SPARK	Anxiety	Genes dup.	Two tailed t-test	6	45	-0.418598	-0.963149	0.340202	0.963863
SPARK	Sleep trouble	Genes dup.	Two tailed t-test	17	34	-0.174029	-0.58587	0.560652	0.963863
SPARK	Birth/pregnancy complications	Intelligence PRS	Two tailed t-test	6	21	7.67003e-05	0.000165692	0.999869	0.999869
SPARK	Feeding problems	Intelligence PRS	Two tailed t-test	5	22	-0.37383	-0.754552	0.457567	0.963863
SPARK	ID/DD	Intelligence PRS	Two tailed t-test	5	22	-0.582615	-1.17597	0.250684	0.963863
SPARK	Motor delay	Intelligence PRS	Two tailed t-test	7	20	-0.2981	-0.678803	0.503499	0.963863
SPARK	Speech delay	Intelligence PRS	Two tailed t-test	7	20	-0.674086	-1.53496	0.137353	0.875014
SPARK	Aide in school	Intelligence PRS	Two tailed t-test	5	16	-0.0761073	-0.148546	0.883477	0.963863
SPARK	Learning disability	Intelligence PRS	Two tailed t-test	8	19	-0.386857	-0.91789	0.367447	0.963863
SPARK	Language disorder	Intelligence PRS	Two tailed t-test	18	9	0.187878	0.460205	0.649347	0.963863
SPARK	ADHD	Intelligence PRS	Two tailed t-test	10	17	0.248105	0.622554	0.539215	0.963863
SPARK	Sleep trouble	Intelligence PRS	Two tailed t-test	8	19	-0.191971	-0.455486	0.652691	0.963863
SPARK	Birth/pregnancy complications	SCZ PRS	Two tailed t-test	6	21	0.305003	0.658882	0.515995	0.963863
SPARK	Feeding problems	SCZ PRS	Two tailed t-test	5	22	-0.242012	-0.488485	0.629464	0.963863
SPARK	ID/DD	SCZ PRS	Two tailed t-test	5	22	-0.354662	-0.715862	0.48071	0.963863
SPARK	Motor delay	SCZ PRS	Two tailed t-test	7	20	-0.258303	-0.588182	0.561687	0.963863
SPARK	Speech delay	SCZ PRS	Two tailed t-test	7	20	-0.703937	-1.60294	0.12151	0.875014
SPARK	Aide in school	SCZ PRS	Two tailed t-test	5	16	-0.232263	-0.45333	0.655446	0.963863
SPARK	Learning disability	SCZ PRS	Two tailed t-test	8	19	-0.923199	-2.19046	0.0380313	0.875014
SPARK	Language disorder	SCZ PRS	Two tailed t-test	18	9	-0.249592	-0.611374	0.546472	0.963863
SPARK	ADHD	SCZ PRS	Two tailed t-test	10	17	-0.600902	-1.50781	0.144137	0.875014
SPARK	Sleep trouble	SCZ PRS	Two tailed t-test	8	19	-0.38226	-0.906983	0.373076	0.963863
SPARK	Birth/pregnancy complications	Education PRS	Two tailed t-test	6	21	-0.30718	-0.663585	0.51303	0.963863
SPARK	Feeding problems	Education PRS	Two tailed t-test	5	22	-0.745827	-1.5054	0.144752	0.875014
SPARK	ID/DD	Education PRS	Two tailed t-test	5	22	-0.110767	-0.223576	0.824904	0.963863
SPARK	Motor delay	Education PRS	Two tailed t-test	7	20	-0.072822	-0.165823	0.86963	0.963863
SPARK	Speech delay	Education PRS	Two tailed t-test	7	20	-0.377057	-0.858596	0.398721	0.963863
SPARK	Aide in school	Education PRS	Two tailed t-test	5	16	-0.483099	-0.942913	0.357561	0.963863
SPARK	Learning disability	Education PRS	Two tailed t-test	8	19	0.404411	0.959539	0.346476	0.963863
SPARK	Language disorder	Education PRS	Two tailed t-test	18	9	0.0772421	0.189204	0.851461	0.963863
SPARK	ADHD	Education PRS	Two tailed t-test	10	17	0.0752345	0.188782	0.851788	0.963863
SPARK	Sleep trouble	Education PRS	Two tailed t-test	8	19	-0.601829	-1.42795	0.16568	0.875014
SPARK	Birth/pregnancy complications	Autism PRS	Two tailed t-test	6	21	-0.112631	-0.243311	0.80975	0.963863
SPARK	Feeding problems	Autism PRS	Two tailed t-test	5	22	-0.392247	-0.791725	0.435969	0.963863
SPARK	ID/DD	Autism PRS	Two tailed t-test	5	22	0.14099	0.284579	0.778311	0.963863
SPARK	Motor delay	Autism PRS	Two tailed t-test	7	20	0.131197	0.298749	0.767601	0.963863
SPARK	Speech delay	Autism PRS	Two tailed t-test	7	20	-0.156359	-0.356046	0.724793	0.963863
SPARK	Aide in school	Autism PRS	Two tailed t-test	5	16	-0.432146	-0.843463	0.409464	0.963863
SPARK	Learning disability	Autism PRS	Two tailed t-test	8	19	-0.026757	-0.063486	0.949884	0.982639
SPARK	Language disorder	Autism PRS	Two tailed t-test	18	9	-0.759589	-1.86061	0.0746022	0.875014
SPARK	ADHD	Autism PRS	Two tailed t-test	10	17	-0.888375	-2.22915	0.0350258	0.875014
SPARK	Sleep trouble	Autism PRS	Two tailed t-test	8	19	-0.664955	-1.57773	0.127199	0.875014
SPARK	Birth/pregnancy complications	All coding SNVs (LF)	Two tailed t-test	13	34	0.110475	0.338788	0.736345	0.908743
SPARK	Preterm birth	All coding SNVs (LF)	Two tailed t-test	8	39	-0.259091	-0.667545	0.507833	0.908743
SPARK	Feeding problems	All coding SNVs (LF)	Two tailed t-test	8	39	-0.259091	-0.667545	0.507833	0.908743
SPARK	ID/DD	All coding SNVs (LF)	Two tailed t-test	12	35	-0.436449	-1.3047	0.198629	0.908743
SPARK	Motor delay	All coding SNVs (LF)	Two tailed t-test	13	34	-0.188391	-0.577726	0.566329	0.908743
SPARK	Speech delay	All coding SNVs (LF)	Two tailed t-test	16	31	-0.246412	-0.800486	0.427635	0.908743
SPARK	Aide in school	All coding SNVs (LF)	Two tailed t-test	15	24	-0.192306	-0.584267	0.562586	0.908743
SPARK	Learning disability	All coding SNVs (LF)	Two tailed t-test	15	32	-0.617141	-1.97222	0.0547486	0.908743
SPARK	Language disorder	All coding SNVs (LF)	Two tailed t-test	31	16	-0.23488	-0.763022	0.449432	0.908743
SPARK	ADHD	All coding SNVs (LF)	Two tailed t-test	18	29	-0.164307	-0.547574	0.58669	0.908743
SPARK	BPD	All coding SNVs (LF)	Two tailed t-test	6	41	0.170046	0.389031	0.699088	0.908743
SPARK	Anxiety	All coding SNVs (LF)	Two tailed t-test	6	41	-0.706689	-1.61677	0.112919	0.908743
SPARK	Sleep trouble	All coding SNVs (LF)	Two tailed t-test	16	31	-0.0853988	-0.277424	0.782725	0.908743
SPARK	Birth/pregnancy complications	Missense (LF)	Two tailed t-test	13	34	0.182396	0.559341	0.578703	0.908743
SPARK	Preterm birth	Missense (LF)	Two tailed t-test	8	39	-0.0975285	-0.251281	0.802741	0.908743
SPARK	Feeding problems	Missense (LF)	Two tailed t-test	8	39	-0.341445	-0.879729	0.38368	0.908743
SPARK	ID/DD	Missense (LF)	Two tailed t-test	12	35	-0.34544	-1.03264	0.307291	0.908743
SPARK	Motor delay	Missense (LF)	Two tailed t-test	13	34	-0.193378	-0.593021	0.556136	0.908743
SPARK	Speech delay	Missense (LF)	Two tailed t-test	16	31	-0.245652	-0.798016	0.429052	0.908743
SPARK	Aide in school	Missense (LF)	Two tailed t-test	15	24	-0.279519	-0.84924	0.401209	0.908743
SPARK	Learning disability	Missense (LF)	Two tailed t-test	15	32	-0.726848	-2.32282	0.0247685	0.908743
SPARK	Language disorder	Missense (LF)	Two tailed t-test	31	16	-0.305294	-0.991767	0.326614	0.908743
SPARK	ADHD	Missense (LF)	Two tailed t-test	18	29	-0.182244	-0.607349	0.546672	0.908743
SPARK	BPD	Missense (LF)	Two tailed t-test	6	41	0.259942	0.594696	0.555026	0.908743
SPARK	Anxiety	Missense (LF)	Two tailed t-test	6	41	-0.742223	-1.69806	0.0964022	0.908743
SPARK	Sleep trouble	Missense (LF)	Two tailed t-test	16	31	-0.183998	-0.597729	0.553017	0.908743
SPARK	Birth/pregnancy complications	LOF (LF)	Two tailed t-test	13	34	-0.287035	-0.880232	0.38341	0.908743
SPARK	Preterm birth	LOF (LF)	Two tailed t-test	8	39	-0.633148	-1.6313	0.109807	0.908743
SPARK	Feeding problems	LOF (LF)	Two tailed t-test	8	39	0.0866563	0.223269	0.824336	0.908743
SPARK	ID/DD	LOF (LF)	Two tailed t-test	12	35	-0.377964	-1.12987	0.26452	0.908743
SPARK	Motor delay	LOF (LF)	Two tailed t-test	13	34	0.0126489	0.0387896	0.96923	0.96923
SPARK	Speech delay	LOF (LF)	Two tailed t-test	16	31	-0.067666	-0.219818	0.827007	0.908743
SPARK	Aide in school	LOF (LF)	Two tailed t-test	15	24	0.118218	0.359171	0.721509	0.908743
SPARK	Learning disability	LOF (LF)	Two tailed t-test	15	32	-0.0427157	-0.136508	0.892028	0.926783
SPARK	Language disorder	LOF (LF)	Two tailed t-test	31	16	0.067666	0.219818	0.827007	0.908743
SPARK	ADHD	LOF (LF)	Two tailed t-test	18	29	0.0535699	0.178528	0.859109	0.916383
SPARK	BPD	LOF (LF)	Two tailed t-test	6	41	-0.140307	-0.320995	0.7497	0.908743
SPARK	Anxiety	LOF (LF)	Two tailed t-test	6	41	-0.140307	-0.320995	0.7497	0.908743
SPARK	Sleep trouble	LOF (LF)	Two tailed t-test	16	31	0.288317	0.936619	0.353954	0.908743
SPARK	Birth/pregnancy complications	Splice (LF)	Two tailed t-test	13	34	0.31701	0.972155	0.33617	0.908743
SPARK	Preterm birth	Splice (LF)	Two tailed t-test	8	39	0.107373	0.276646	0.783318	0.908743
SPARK	Feeding problems	Splice (LF)	Two tailed t-test	8	39	0.107373	0.276646	0.783318	0.908743
SPARK	ID/DD	Splice (LF)	Two tailed t-test	12	35	-0.148329	-0.443405	0.659597	0.908743
SPARK	Motor delay	Splice (LF)	Two tailed t-test	13	34	-0.195507	-0.599549	0.551814	0.908743
SPARK	Speech delay	Splice (LF)	Two tailed t-test	16	31	-0.0916756	-0.297814	0.767215	0.908743
SPARK	Aide in school	Splice (LF)	Two tailed t-test	15	24	0.135162	0.410653	0.683696	0.908743
SPARK	Learning disability	Splice (LF)	Two tailed t-test	15	32	0.190051	0.607353	0.546669	0.908743
SPARK	Language disorder	Splice (LF)	Two tailed t-test	31	16	0.0916756	0.297814	0.767215	0.908743
SPARK	ADHD	Splice (LF)	Two tailed t-test	18	29	-0.179335	-0.597656	0.553065	0.908743
SPARK	BPD	Splice (LF)	Two tailed t-test	6	41	-0.126464	-0.289324	0.773662	0.908743
SPARK	Anxiety	Splice (LF)	Two tailed t-test	6	41	-0.126464	-0.289324	0.773662	0.908743
SPARK	Sleep trouble	Splice (LF)	Two tailed t-test	16	31	-0.0916756	-0.297814	0.767215	0.908743
SPARK	Birth/pregnancy complications	Genes del. (LF)	Two tailed t-test	16	35	-0.0666002	-0.220691	0.82625	0.908743
SPARK	Preterm birth	Genes del. (LF)	Two tailed t-test	10	41	-0.324852	-0.92107	0.361527	0.908743
SPARK	Feeding problems	Genes del. (LF)	Two tailed t-test	9	42	0.0351046	0.0955707	0.924251	0.94795
SPARK	ID/DD	Genes del. (LF)	Two tailed t-test	12	39	0.199193	0.603411	0.549019	0.908743
SPARK	Motor delay	Genes del. (LF)	Two tailed t-test	15	36	0.08079	0.262887	0.79374	0.908743
SPARK	Speech delay	Genes del. (LF)	Two tailed t-test	17	34	0.130337	0.438779	0.662751	0.908743
SPARK	Aide in school	Genes del. (LF)	Two tailed t-test	16	24	-0.0623995	-0.193338	0.847724	0.916383
SPARK	Learning disability	Genes del. (LF)	Two tailed t-test	16	35	-0.0666002	-0.220691	0.82625	0.908743
SPARK	Language disorder	Genes del. (LF)	Two tailed t-test	33	18	0.227958	0.77797	0.440327	0.908743
SPARK	ASD	Genes del. (LF)	Two tailed t-test	50	6	-0.399179	-0.923921	0.359638	0.908743
SPARK	ADHD	Genes del. (LF)	Two tailed t-test	20	31	-0.0621931	-0.216847	0.829228	0.908743
SPARK	BPD	Genes del. (LF)	Two tailed t-test	6	45	-0.246515	-0.567204	0.573165	0.908743
SPARK	Anxiety	Genes del. (LF)	Two tailed t-test	6	45	-0.246515	-0.567204	0.573165	0.908743
SPARK	Sleep trouble	Genes del. (LF)	Two tailed t-test	17	34	-0.262223	-0.882775	0.381668	0.908743
SPARK	Birth/pregnancy complications	Genes dup. (LF)	Two tailed t-test	16	35	0.0412193	0.136587	0.891917	0.926783
SPARK	Preterm birth	Genes dup. (LF)	Two tailed t-test	10	41	-0.352841	-1.00043	0.322018	0.908743
SPARK	Feeding problems	Genes dup. (LF)	Two tailed t-test	9	42	-0.244772	-0.666382	0.508292	0.908743
SPARK	ID/DD	Genes dup. (LF)	Two tailed t-test	12	39	0.17219	0.521611	0.604291	0.908743
SPARK	Motor delay	Genes dup. (LF)	Two tailed t-test	15	36	0.157251	0.511688	0.611168	0.908743
SPARK	Speech delay	Genes dup. (LF)	Two tailed t-test	17	34	0.115327	0.388247	0.699515	0.908743
SPARK	Aide in school	Genes dup. (LF)	Two tailed t-test	16	24	0.38269	1.18572	0.243094	0.908743
SPARK	Learning disability	Genes dup. (LF)	Two tailed t-test	16	35	-0.241847	-0.8014	0.426769	0.908743
SPARK	Language disorder	Genes dup. (LF)	Two tailed t-test	33	18	-0.367942	-1.2557	0.215178	0.908743
SPARK	ASD	Genes dup. (LF)	Two tailed t-test	50	6	-1.03394	-2.39311	0.0202125	0.908743
SPARK	ADHD	Genes dup. (LF)	Two tailed t-test	20	31	0.0126296	0.0440351	0.965055	0.96923
SPARK	BPD	Genes dup. (LF)	Two tailed t-test	6	45	0.227295	0.522981	0.603344	0.908743
SPARK	Anxiety	Genes dup. (LF)	Two tailed t-test	6	45	-0.319999	-0.736285	0.465068	0.908743
SPARK	Sleep trouble	Genes dup. (LF)	Two tailed t-test	17	34	-0.231725	-0.780102	0.439083	0.908743

### Sheet: S4G
Cohorts	Phenotype	Variable	Model	Test	N	Regression coefficient	Error	95% C.I. lower	95% C.I. upper	p value	Model variance
DD (adults), UKB, and MyCode	Anxiety	Intercept	Phenotype ~ Sex + Cohort_UKB + Cohort_MyCode + PC1-10 + Age + All coding SNVs + Genes del. + Genes dup. + SCZ PRS	Logistic regression	331	-2.69052	3.6165	-9.77872	4.39768	0.456902	0.267019
DD (adults), UKB, and MyCode	Anxiety	All coding SNVs	Phenotype ~ Sex + Cohort_UKB + Cohort_MyCode + PC1-10 + Age + All coding SNVs + Genes del. + Genes dup. + SCZ PRS	Logistic regression	331	-0.00349607	0.00709823	-0.0174083	0.0104162	0.622347	0.267019
DD (adults), UKB, and MyCode	Anxiety	Genes del.	Phenotype ~ Sex + Cohort_UKB + Cohort_MyCode + PC1-10 + Age + All coding SNVs + Genes del. + Genes dup. + SCZ PRS	Logistic regression	331	-0.00694091	0.0792355	-0.16224	0.148358	0.930196	0.267019
DD (adults), UKB, and MyCode	Anxiety	Genes dup.	Phenotype ~ Sex + Cohort_UKB + Cohort_MyCode + PC1-10 + Age + All coding SNVs + Genes del. + Genes dup. + SCZ PRS	Logistic regression	331	0.0915765	0.0318878	0.0290776	0.154075	0.00408094	0.267019
DD (adults), UKB, and MyCode	Anxiety	SCZ PRS	Phenotype ~ Sex + Cohort_UKB + Cohort_MyCode + PC1-10 + Age + All coding SNVs + Genes del. + Genes dup. + SCZ PRS	Logistic regression	331	0.0747545	0.178966	-0.276013	0.425522	0.676165	0.267019
DD (adults), UKB, and MyCode	Anxiety	Sex	Phenotype ~ Sex + Cohort_UKB + Cohort_MyCode + PC1-10 + Age + All coding SNVs + Genes del. + Genes dup. + SCZ PRS	Logistic regression	331	1.08183	0.397532	0.302686	1.86098	0.00650107	0.267019
DD (adults), UKB, and MyCode	Anxiety	Age	Phenotype ~ Sex + Cohort_UKB + Cohort_MyCode + PC1-10 + Age + All coding SNVs + Genes del. + Genes dup. + SCZ PRS	Logistic regression	331	-0.362862	0.188676	-0.73266	0.00693552	0.0544543	0.267019
DD (adults), UKB, and MyCode	Anxiety	Cohort_UKB	Phenotype ~ Sex + Cohort_UKB + Cohort_MyCode + PC1-10 + Age + All coding SNVs + Genes del. + Genes dup. + SCZ PRS	Logistic regression	331	1.82596	3.32896	-4.69868	8.3506	0.583344	0.267019
DD (adults), UKB, and MyCode	Anxiety	Cohort_MyCode	Phenotype ~ Sex + Cohort_UKB + Cohort_MyCode + PC1-10 + Age + All coding SNVs + Genes del. + Genes dup. + SCZ PRS	Logistic regression	331	-1.8174	6.87051	-15.2833	11.6485	0.791378	0.267019
DD (adults), UKB, and MyCode	Anxiety	PC1	Phenotype ~ Sex + Cohort_UKB + Cohort_MyCode + PC1-10 + Age + All coding SNVs + Genes del. + Genes dup. + SCZ PRS	Logistic regression	331	1.2837	3.10338	-4.7988	7.36621	0.679132	0.267019
DD (adults), UKB, and MyCode	Anxiety	PC2	Phenotype ~ Sex + Cohort_UKB + Cohort_MyCode + PC1-10 + Age + All coding SNVs + Genes del. + Genes dup. + SCZ PRS	Logistic regression	331	-0.49275	1.00429	-2.46112	1.47562	0.623677	0.267019
DD (adults), UKB, and MyCode	Anxiety	PC3	Phenotype ~ Sex + Cohort_UKB + Cohort_MyCode + PC1-10 + Age + All coding SNVs + Genes del. + Genes dup. + SCZ PRS	Logistic regression	331	1.23948	0.584821	0.0932528	2.38571	0.0340551	0.267019
DD (adults), UKB, and MyCode	Anxiety	PC4	Phenotype ~ Sex + Cohort_UKB + Cohort_MyCode + PC1-10 + Age + All coding SNVs + Genes del. + Genes dup. + SCZ PRS	Logistic regression	331	0.350641	0.285206	-0.208352	0.909633	0.21891	0.267019
DD (adults), UKB, and MyCode	Anxiety	PC5	Phenotype ~ Sex + Cohort_UKB + Cohort_MyCode + PC1-10 + Age + All coding SNVs + Genes del. + Genes dup. + SCZ PRS	Logistic regression	331	-0.981476	0.667306	-2.28937	0.32642	0.141344	0.267019
DD (adults), UKB, and MyCode	Anxiety	PC6	Phenotype ~ Sex + Cohort_UKB + Cohort_MyCode + PC1-10 + Age + All coding SNVs + Genes del. + Genes dup. + SCZ PRS	Logistic regression	331	-0.142581	0.416152	-0.958224	0.673061	0.731885	0.267019
DD (adults), UKB, and MyCode	Anxiety	PC7	Phenotype ~ Sex + Cohort_UKB + Cohort_MyCode + PC1-10 + Age + All coding SNVs + Genes del. + Genes dup. + SCZ PRS	Logistic regression	331	0.426921	0.563785	-0.678077	1.53192	0.448905	0.267019
DD (adults), UKB, and MyCode	Anxiety	PC8	Phenotype ~ Sex + Cohort_UKB + Cohort_MyCode + PC1-10 + Age + All coding SNVs + Genes del. + Genes dup. + SCZ PRS	Logistic regression	331	1.16255	0.722317	-0.25317	2.57826	0.107514	0.267019
DD (adults), UKB, and MyCode	Anxiety	PC9	Phenotype ~ Sex + Cohort_UKB + Cohort_MyCode + PC1-10 + Age + All coding SNVs + Genes del. + Genes dup. + SCZ PRS	Logistic regression	331	-0.25732	0.430328	-1.10075	0.586107	0.549865	0.267019
DD (adults), UKB, and MyCode	Anxiety	PC10	Phenotype ~ Sex + Cohort_UKB + Cohort_MyCode + PC1-10 + Age + All coding SNVs + Genes del. + Genes dup. + SCZ PRS	Logistic regression	331	0.0761588	0.339943	-0.590118	0.742435	0.822731	0.267019
DD (adults), UKB, and MyCode	Depression	Intercept	Phenotype ~ Sex + Cohort_UKB + Cohort_MyCode + PC1-10 + Age + All coding SNVs + Genes del. + Genes dup. + SCZ PRS	Logistic regression	331	3.13836	3.49354	-3.70886	9.98557	0.369009	0.233549
DD (adults), UKB, and MyCode	Depression	All coding SNVs	Phenotype ~ Sex + Cohort_UKB + Cohort_MyCode + PC1-10 + Age + All coding SNVs + Genes del. + Genes dup. + SCZ PRS	Logistic regression	331	-0.147648	0.181113	-0.502622	0.207326	0.414942	0.233549
DD (adults), UKB, and MyCode	Depression	Genes del.	Phenotype ~ Sex + Cohort_UKB + Cohort_MyCode + PC1-10 + Age + All coding SNVs + Genes del. + Genes dup. + SCZ PRS	Logistic regression	331	0.149612	0.137372	-0.119632	0.418855	0.276109	0.233549
DD (adults), UKB, and MyCode	Depression	Genes dup.	Phenotype ~ Sex + Cohort_UKB + Cohort_MyCode + PC1-10 + Age + All coding SNVs + Genes del. + Genes dup. + SCZ PRS	Logistic regression	331	0.195508	0.124293	-0.0481016	0.439117	0.115728	0.233549
DD (adults), UKB, and MyCode	Depression	SCZ PRS	Phenotype ~ Sex + Cohort_UKB + Cohort_MyCode + PC1-10 + Age + All coding SNVs + Genes del. + Genes dup. + SCZ PRS	Logistic regression	331	0.136779	0.173495	-0.203265	0.476822	0.430479	0.233549
DD (adults), UKB, and MyCode	Depression	Sex	Phenotype ~ Sex + Cohort_UKB + Cohort_MyCode + PC1-10 + Age + All coding SNVs + Genes del. + Genes dup. + SCZ PRS	Logistic regression	331	1.06245	0.385985	0.305929	1.81896	0.0059132	0.233549
DD (adults), UKB, and MyCode	Depression	Age	Phenotype ~ Sex + Cohort_UKB + Cohort_MyCode + PC1-10 + Age + All coding SNVs + Genes del. + Genes dup. + SCZ PRS	Logistic regression	331	-0.302079	0.180637	-0.656121	0.0519626	0.094465	0.233549
DD (adults), UKB, and MyCode	Depression	Cohort_UKB	Phenotype ~ Sex + Cohort_UKB + Cohort_MyCode + PC1-10 + Age + All coding SNVs + Genes del. + Genes dup. + SCZ PRS	Logistic regression	331	-5.54328	3.22454	-11.8633	0.776692	0.0855971	0.233549
DD (adults), UKB, and MyCode	Depression	Cohort_MyCode	Phenotype ~ Sex + Cohort_UKB + Cohort_MyCode + PC1-10 + Age + All coding SNVs + Genes del. + Genes dup. + SCZ PRS	Logistic regression	331	-6.44231	6.35967	-18.907	6.02241	0.311063	0.233549
DD (adults), UKB, and MyCode	Depression	PC1	Phenotype ~ Sex + Cohort_UKB + Cohort_MyCode + PC1-10 + Age + All coding SNVs + Genes del. + Genes dup. + SCZ PRS	Logistic regression	331	1.62252	2.94195	-4.1436	7.38863	0.581283	0.233549
DD (adults), UKB, and MyCode	Depression	PC2	Phenotype ~ Sex + Cohort_UKB + Cohort_MyCode + PC1-10 + Age + All coding SNVs + Genes del. + Genes dup. + SCZ PRS	Logistic regression	331	-0.0287902	0.493522	-0.996076	0.938496	0.953481	0.233549
DD (adults), UKB, and MyCode	Depression	PC3	Phenotype ~ Sex + Cohort_UKB + Cohort_MyCode + PC1-10 + Age + All coding SNVs + Genes del. + Genes dup. + SCZ PRS	Logistic regression	331	-0.158076	0.65852	-1.44875	1.1326	0.810294	0.233549
DD (adults), UKB, and MyCode	Depression	PC4	Phenotype ~ Sex + Cohort_UKB + Cohort_MyCode + PC1-10 + Age + All coding SNVs + Genes del. + Genes dup. + SCZ PRS	Logistic regression	331	0.228216	0.758196	-1.25782	1.71425	0.763415	0.233549
DD (adults), UKB, and MyCode	Depression	PC5	Phenotype ~ Sex + Cohort_UKB + Cohort_MyCode + PC1-10 + Age + All coding SNVs + Genes del. + Genes dup. + SCZ PRS	Logistic regression	331	1.22685	0.698544	-0.142276	2.59597	0.0790392	0.233549
DD (adults), UKB, and MyCode	Depression	PC6	Phenotype ~ Sex + Cohort_UKB + Cohort_MyCode + PC1-10 + Age + All coding SNVs + Genes del. + Genes dup. + SCZ PRS	Logistic regression	331	0.298424	0.351746	-0.390986	0.987834	0.396211	0.233549
DD (adults), UKB, and MyCode	Depression	PC7	Phenotype ~ Sex + Cohort_UKB + Cohort_MyCode + PC1-10 + Age + All coding SNVs + Genes del. + Genes dup. + SCZ PRS	Logistic regression	331	-0.128497	0.328942	-0.773211	0.516217	0.696066	0.233549
DD (adults), UKB, and MyCode	Depression	PC8	Phenotype ~ Sex + Cohort_UKB + Cohort_MyCode + PC1-10 + Age + All coding SNVs + Genes del. + Genes dup. + SCZ PRS	Logistic regression	331	0.757442	0.624011	-0.465598	1.98048	0.224814	0.233549
DD (adults), UKB, and MyCode	Depression	PC9	Phenotype ~ Sex + Cohort_UKB + Cohort_MyCode + PC1-10 + Age + All coding SNVs + Genes del. + Genes dup. + SCZ PRS	Logistic regression	331	0.237184	0.380238	-0.508069	0.982437	0.532774	0.233549
DD (adults), UKB, and MyCode	Depression	PC10	Phenotype ~ Sex + Cohort_UKB + Cohort_MyCode + PC1-10 + Age + All coding SNVs + Genes del. + Genes dup. + SCZ PRS	Logistic regression	331	0.430389	0.310829	-0.178824	1.0396	0.166159	0.233549
DD (adults), UKB, and MyCode	Anxiety	Intercept	Phenotype ~ Sex + Cohort_UKB + Cohort_MyCode + PC1-10 + Age + All coding SNVs (LF) + Genes del. (LF) + Genes dup. (LF) + SCZ PRS	Logistic regression	331	-1.93586	3.57074	-8.93438	5.06266	0.587718	0.251286
DD (adults), UKB, and MyCode	Anxiety	All coding SNVs (LF)	Phenotype ~ Sex + Cohort_UKB + Cohort_MyCode + PC1-10 + Age + All coding SNVs (LF) + Genes del. (LF) + Genes dup. (LF) + SCZ PRS	Logistic regression	331	-0.0202398	0.0223608	-0.0640661	0.0235866	0.365388	0.251286
DD (adults), UKB, and MyCode	Anxiety	Genes del. (LF)	Phenotype ~ Sex + Cohort_UKB + Cohort_MyCode + PC1-10 + Age + All coding SNVs (LF) + Genes del. (LF) + Genes dup. (LF) + SCZ PRS	Logistic regression	331	-0.351473	0.475217	-1.28288	0.579935	0.459539	0.251286
DD (adults), UKB, and MyCode	Anxiety	Genes dup. (LF)	Phenotype ~ Sex + Cohort_UKB + Cohort_MyCode + PC1-10 + Age + All coding SNVs (LF) + Genes del. (LF) + Genes dup. (LF) + SCZ PRS	Logistic regression	331	0.356362	0.242991	-0.119891	0.832614	0.142494	0.251286
DD (adults), UKB, and MyCode	Anxiety	SCZ PRS	Phenotype ~ Sex + Cohort_UKB + Cohort_MyCode + PC1-10 + Age + All coding SNVs (LF) + Genes del. (LF) + Genes dup. (LF) + SCZ PRS	Logistic regression	331	0.0526578	0.179656	-0.299461	0.404777	0.769443	0.251286
DD (adults), UKB, and MyCode	Anxiety	Sex	Phenotype ~ Sex + Cohort_UKB + Cohort_MyCode + PC1-10 + Age + All coding SNVs (LF) + Genes del. (LF) + Genes dup. (LF) + SCZ PRS	Logistic regression	331	1.0993	0.396482	0.322208	1.87639	0.0055605	0.251286
DD (adults), UKB, and MyCode	Anxiety	Age	Phenotype ~ Sex + Cohort_UKB + Cohort_MyCode + PC1-10 + Age + All coding SNVs (LF) + Genes del. (LF) + Genes dup. (LF) + SCZ PRS	Logistic regression	331	-0.403632	0.19117	-0.778319	-0.028945	0.0347402	0.251286
DD (adults), UKB, and MyCode	Anxiety	Cohort_UKB	Phenotype ~ Sex + Cohort_UKB + Cohort_MyCode + PC1-10 + Age + All coding SNVs (LF) + Genes del. (LF) + Genes dup. (LF) + SCZ PRS	Logistic regression	331	1.3385	3.29162	-5.11296	7.78996	0.684274	0.251286
DD (adults), UKB, and MyCode	Anxiety	Cohort_MyCode	Phenotype ~ Sex + Cohort_UKB + Cohort_MyCode + PC1-10 + Age + All coding SNVs (LF) + Genes del. (LF) + Genes dup. (LF) + SCZ PRS	Logistic regression	331	-2.67429	6.51605	-15.4455	10.0969	0.681501	0.251286
DD (adults), UKB, and MyCode	Anxiety	PC1	Phenotype ~ Sex + Cohort_UKB + Cohort_MyCode + PC1-10 + Age + All coding SNVs (LF) + Genes del. (LF) + Genes dup. (LF) + SCZ PRS	Logistic regression	331	1.53523	3.03145	-4.40631	7.47677	0.612552	0.251286
DD (adults), UKB, and MyCode	Anxiety	PC2	Phenotype ~ Sex + Cohort_UKB + Cohort_MyCode + PC1-10 + Age + All coding SNVs (LF) + Genes del. (LF) + Genes dup. (LF) + SCZ PRS	Logistic regression	331	-0.438788	0.978495	-2.3566	1.47903	0.653841	0.251286
DD (adults), UKB, and MyCode	Anxiety	PC3	Phenotype ~ Sex + Cohort_UKB + Cohort_MyCode + PC1-10 + Age + All coding SNVs (LF) + Genes del. (LF) + Genes dup. (LF) + SCZ PRS	Logistic regression	331	1.16228	0.57697	0.0314397	2.29312	0.0439618	0.251286
DD (adults), UKB, and MyCode	Anxiety	PC4	Phenotype ~ Sex + Cohort_UKB + Cohort_MyCode + PC1-10 + Age + All coding SNVs (LF) + Genes del. (LF) + Genes dup. (LF) + SCZ PRS	Logistic regression	331	0.334406	0.283888	-0.222004	0.890816	0.238816	0.251286
DD (adults), UKB, and MyCode	Anxiety	PC5	Phenotype ~ Sex + Cohort_UKB + Cohort_MyCode + PC1-10 + Age + All coding SNVs (LF) + Genes del. (LF) + Genes dup. (LF) + SCZ PRS	Logistic regression	331	-0.942245	0.665977	-2.24754	0.363046	0.157118	0.251286
DD (adults), UKB, and MyCode	Anxiety	PC6	Phenotype ~ Sex + Cohort_UKB + Cohort_MyCode + PC1-10 + Age + All coding SNVs (LF) + Genes del. (LF) + Genes dup. (LF) + SCZ PRS	Logistic regression	331	-0.190946	0.412039	-0.998529	0.616636	0.643065	0.251286
DD (adults), UKB, and MyCode	Anxiety	PC7	Phenotype ~ Sex + Cohort_UKB + Cohort_MyCode + PC1-10 + Age + All coding SNVs (LF) + Genes del. (LF) + Genes dup. (LF) + SCZ PRS	Logistic regression	331	0.377032	0.568942	-0.738075	1.49214	0.50753	0.251286
DD (adults), UKB, and MyCode	Anxiety	PC8	Phenotype ~ Sex + Cohort_UKB + Cohort_MyCode + PC1-10 + Age + All coding SNVs (LF) + Genes del. (LF) + Genes dup. (LF) + SCZ PRS	Logistic regression	331	1.18076	0.725438	-0.241067	2.6026	0.103597	0.251286
DD (adults), UKB, and MyCode	Anxiety	PC9	Phenotype ~ Sex + Cohort_UKB + Cohort_MyCode + PC1-10 + Age + All coding SNVs (LF) + Genes del. (LF) + Genes dup. (LF) + SCZ PRS	Logistic regression	331	-0.275904	0.429643	-1.11799	0.56618	0.520762	0.251286
DD (adults), UKB, and MyCode	Anxiety	PC10	Phenotype ~ Sex + Cohort_UKB + Cohort_MyCode + PC1-10 + Age + All coding SNVs (LF) + Genes del. (LF) + Genes dup. (LF) + SCZ PRS	Logistic regression	331	0.0722569	0.337747	-0.589714	0.734228	0.830595	0.251286
DD (adults), UKB, and MyCode	Depression	Intercept	Phenotype ~ Sex + Cohort_UKB + Cohort_MyCode + PC1-10 + Age + All coding SNVs (LF) + Genes del. (LF) + Genes dup. (LF) + SCZ PRS	Logistic regression	331	4.00651	3.49707	-2.84763	10.8606	0.25193	0.232804
DD (adults), UKB, and MyCode	Depression	All coding SNVs (LF)	Phenotype ~ Sex + Cohort_UKB + Cohort_MyCode + PC1-10 + Age + All coding SNVs (LF) + Genes del. (LF) + Genes dup. (LF) + SCZ PRS	Logistic regression	331	0.0896131	0.167931	-0.239527	0.418753	0.593598	0.232804
DD (adults), UKB, and MyCode	Depression	Genes del. (LF)	Phenotype ~ Sex + Cohort_UKB + Cohort_MyCode + PC1-10 + Age + All coding SNVs (LF) + Genes del. (LF) + Genes dup. (LF) + SCZ PRS	Logistic regression	331	0.153445	0.124732	-0.0910253	0.397915	0.218624	0.232804
DD (adults), UKB, and MyCode	Depression	Genes dup. (LF)	Phenotype ~ Sex + Cohort_UKB + Cohort_MyCode + PC1-10 + Age + All coding SNVs (LF) + Genes del. (LF) + Genes dup. (LF) + SCZ PRS	Logistic regression	331	0.232656	0.14494	-0.0514215	0.516734	0.108453	0.232804
DD (adults), UKB, and MyCode	Depression	SCZ PRS	Phenotype ~ Sex + Cohort_UKB + Cohort_MyCode + PC1-10 + Age + All coding SNVs (LF) + Genes del. (LF) + Genes dup. (LF) + SCZ PRS	Logistic regression	331	0.111208	0.174984	-0.231754	0.454171	0.525081	0.232804
DD (adults), UKB, and MyCode	Depression	Sex	Phenotype ~ Sex + Cohort_UKB + Cohort_MyCode + PC1-10 + Age + All coding SNVs (LF) + Genes del. (LF) + Genes dup. (LF) + SCZ PRS	Logistic regression	331	1.05633	0.385662	0.300451	1.81222	0.00616231	0.232804
DD (adults), UKB, and MyCode	Depression	Age	Phenotype ~ Sex + Cohort_UKB + Cohort_MyCode + PC1-10 + Age + All coding SNVs (LF) + Genes del. (LF) + Genes dup. (LF) + SCZ PRS	Logistic regression	331	-0.262605	0.181438	-0.618217	0.0930066	0.147797	0.232804
DD (adults), UKB, and MyCode	Depression	Cohort_UKB	Phenotype ~ Sex + Cohort_UKB + Cohort_MyCode + PC1-10 + Age + All coding SNVs (LF) + Genes del. (LF) + Genes dup. (LF) + SCZ PRS	Logistic regression	331	-6.10356	3.24695	-12.4675	0.260341	0.0601376	0.232804
DD (adults), UKB, and MyCode	Depression	Cohort_MyCode	Phenotype ~ Sex + Cohort_UKB + Cohort_MyCode + PC1-10 + Age + All coding SNVs (LF) + Genes del. (LF) + Genes dup. (LF) + SCZ PRS	Logistic regression	331	-7.79926	6.31178	-20.1701	4.57161	0.216583	0.232804
DD (adults), UKB, and MyCode	Depression	PC1	Phenotype ~ Sex + Cohort_UKB + Cohort_MyCode + PC1-10 + Age + All coding SNVs (LF) + Genes del. (LF) + Genes dup. (LF) + SCZ PRS	Logistic regression	331	2.09844	2.90995	-3.60495	7.80183	0.470832	0.232804
DD (adults), UKB, and MyCode	Depression	PC2	Phenotype ~ Sex + Cohort_UKB + Cohort_MyCode + PC1-10 + Age + All coding SNVs (LF) + Genes del. (LF) + Genes dup. (LF) + SCZ PRS	Logistic regression	331	-0.050334	0.485646	-1.00218	0.901515	0.917452	0.232804
DD (adults), UKB, and MyCode	Depression	PC3	Phenotype ~ Sex + Cohort_UKB + Cohort_MyCode + PC1-10 + Age + All coding SNVs (LF) + Genes del. (LF) + Genes dup. (LF) + SCZ PRS	Logistic regression	331	-0.114365	0.658846	-1.40568	1.17695	0.862192	0.232804
DD (adults), UKB, and MyCode	Depression	PC4	Phenotype ~ Sex + Cohort_UKB + Cohort_MyCode + PC1-10 + Age + All coding SNVs (LF) + Genes del. (LF) + Genes dup. (LF) + SCZ PRS	Logistic regression	331	0.415314	0.756579	-1.06755	1.89818	0.583049	0.232804
DD (adults), UKB, and MyCode	Depression	PC5	Phenotype ~ Sex + Cohort_UKB + Cohort_MyCode + PC1-10 + Age + All coding SNVs (LF) + Genes del. (LF) + Genes dup. (LF) + SCZ PRS	Logistic regression	331	1.40808	0.692777	0.0502615	2.7659	0.0421016	0.232804
DD (adults), UKB, and MyCode	Depression	PC6	Phenotype ~ Sex + Cohort_UKB + Cohort_MyCode + PC1-10 + Age + All coding SNVs (LF) + Genes del. (LF) + Genes dup. (LF) + SCZ PRS	Logistic regression	331	0.308276	0.355285	-0.388071	1.00462	0.385567	0.232804
DD (adults), UKB, and MyCode	Depression	PC7	Phenotype ~ Sex + Cohort_UKB + Cohort_MyCode + PC1-10 + Age + All coding SNVs (LF) + Genes del. (LF) + Genes dup. (LF) + SCZ PRS	Logistic regression	331	-0.117138	0.328866	-0.761704	0.527428	0.7217	0.232804
DD (adults), UKB, and MyCode	Depression	PC8	Phenotype ~ Sex + Cohort_UKB + Cohort_MyCode + PC1-10 + Age + All coding SNVs (LF) + Genes del. (LF) + Genes dup. (LF) + SCZ PRS	Logistic regression	331	0.706523	0.620934	-0.510485	1.92353	0.255187	0.232804
DD (adults), UKB, and MyCode	Depression	PC9	Phenotype ~ Sex + Cohort_UKB + Cohort_MyCode + PC1-10 + Age + All coding SNVs (LF) + Genes del. (LF) + Genes dup. (LF) + SCZ PRS	Logistic regression	331	0.172374	0.381524	-0.5754	0.920148	0.651411	0.232804
DD (adults), UKB, and MyCode	Depression	PC10	Phenotype ~ Sex + Cohort_UKB + Cohort_MyCode + PC1-10 + Age + All coding SNVs (LF) + Genes del. (LF) + Genes dup. (LF) + SCZ PRS	Logistic regression	331	0.344229	0.30865	-0.260713	0.949172	0.264733	0.232804
DD (children) and SPARK	Birth/pregnancy complications	Intercept	Phenotype ~ Sex + Cohort_SPARK + PC1-10 + Age + All coding SNVs + Genes del. + Genes dup. + SCZ PRS	Logistic regression	103	-4.2349	2.23958	-8.62439	0.154585	0.0586324	0.342088
DD (children) and SPARK	Birth/pregnancy complications	All coding SNVs	Phenotype ~ Sex + Cohort_SPARK + PC1-10 + Age + All coding SNVs + Genes del. + Genes dup. + SCZ PRS	Logistic regression	103	0.041721	0.0404575	-0.0375741	0.121016	0.302432	0.342088
DD (children) and SPARK	Birth/pregnancy complications	Genes del.	Phenotype ~ Sex + Cohort_SPARK + PC1-10 + Age + All coding SNVs + Genes del. + Genes dup. + SCZ PRS	Logistic regression	103	-0.00310918	0.0243149	-0.0507656	0.0445472	0.898251	0.342088
DD (children) and SPARK	Birth/pregnancy complications	Genes dup.	Phenotype ~ Sex + Cohort_SPARK + PC1-10 + Age + All coding SNVs + Genes del. + Genes dup. + SCZ PRS	Logistic regression	103	0.0605846	0.0416108	-0.020971	0.14214	0.145397	0.342088
DD (children) and SPARK	Birth/pregnancy complications	SCZ PRS	Phenotype ~ Sex + Cohort_SPARK + PC1-10 + Age + All coding SNVs + Genes del. + Genes dup. + SCZ PRS	Logistic regression	103	0.0649238	0.329729	-0.581334	0.711181	0.843905	0.342088
DD (children) and SPARK	Birth/pregnancy complications	Sex	Phenotype ~ Sex + Cohort_SPARK + PC1-10 + Age + All coding SNVs + Genes del. + Genes dup. + SCZ PRS	Logistic regression	103	2.0112	0.701965	0.635369	3.38702	0.00416888	0.342088
DD (children) and SPARK	Birth/pregnancy complications	Age	Phenotype ~ Sex + Cohort_SPARK + PC1-10 + Age + All coding SNVs + Genes del. + Genes dup. + SCZ PRS	Logistic regression	103	-1.24875	0.451947	-2.13455	-0.362953	0.00572636	0.342088
DD (children) and SPARK	Birth/pregnancy complications	Cohort_SPARK	Phenotype ~ Sex + Cohort_SPARK + PC1-10 + Age + All coding SNVs + Genes del. + Genes dup. + SCZ PRS	Logistic regression	103	0.131706	3.49687	-6.72204	6.98545	0.969956	0.342088
DD (children) and SPARK	Birth/pregnancy complications	PC1	Phenotype ~ Sex + Cohort_SPARK + PC1-10 + Age + All coding SNVs + Genes del. + Genes dup. + SCZ PRS	Logistic regression	103	-0.0682609	0.534869	-1.11658	0.980062	0.898448	0.342088
DD (children) and SPARK	Birth/pregnancy complications	PC2	Phenotype ~ Sex + Cohort_SPARK + PC1-10 + Age + All coding SNVs + Genes del. + Genes dup. + SCZ PRS	Logistic regression	103	1.58581	2.71426	-3.73404	6.90566	0.559051	0.342088
DD (children) and SPARK	Birth/pregnancy complications	PC3	Phenotype ~ Sex + Cohort_SPARK + PC1-10 + Age + All coding SNVs + Genes del. + Genes dup. + SCZ PRS	Logistic regression	103	-0.126226	1.41057	-2.89089	2.63844	0.928696	0.342088
DD (children) and SPARK	Birth/pregnancy complications	PC4	Phenotype ~ Sex + Cohort_SPARK + PC1-10 + Age + All coding SNVs + Genes del. + Genes dup. + SCZ PRS	Logistic regression	103	0.336262	0.781369	-1.19519	1.86772	0.666941	0.342088
DD (children) and SPARK	Birth/pregnancy complications	PC5	Phenotype ~ Sex + Cohort_SPARK + PC1-10 + Age + All coding SNVs + Genes del. + Genes dup. + SCZ PRS	Logistic regression	103	-0.0344041	1.35382	-2.68785	2.61904	0.979726	0.342088
DD (children) and SPARK	Birth/pregnancy complications	PC6	Phenotype ~ Sex + Cohort_SPARK + PC1-10 + Age + All coding SNVs + Genes del. + Genes dup. + SCZ PRS	Logistic regression	103	-0.490174	1.08796	-2.62254	1.64219	0.652318	0.342088
DD (children) and SPARK	Birth/pregnancy complications	PC7	Phenotype ~ Sex + Cohort_SPARK + PC1-10 + Age + All coding SNVs + Genes del. + Genes dup. + SCZ PRS	Logistic regression	103	0.265086	1.29027	-2.26379	2.79396	0.83722	0.342088
DD (children) and SPARK	Birth/pregnancy complications	PC8	Phenotype ~ Sex + Cohort_SPARK + PC1-10 + Age + All coding SNVs + Genes del. + Genes dup. + SCZ PRS	Logistic regression	103	-1.79163	2.62525	-6.93702	3.35376	0.494948	0.342088
DD (children) and SPARK	Birth/pregnancy complications	PC9	Phenotype ~ Sex + Cohort_SPARK + PC1-10 + Age + All coding SNVs + Genes del. + Genes dup. + SCZ PRS	Logistic regression	103	0.171334	0.545832	-0.898477	1.24114	0.753601	0.342088
DD (children) and SPARK	Birth/pregnancy complications	PC10	Phenotype ~ Sex + Cohort_SPARK + PC1-10 + Age + All coding SNVs + Genes del. + Genes dup. + SCZ PRS	Logistic regression	103	-0.523521	0.730516	-1.95531	0.908264	0.473593	0.342088
DD (children) and SPARK	Preterm birth	Intercept	Phenotype ~ Sex + Cohort_SPARK + PC1-10 + Age + All coding SNVs + Genes del. + Genes dup. + SCZ PRS	Logistic regression	104	-7.05405	2.03646	-11.0454	-3.06266	0.000532447	0.497204
DD (children) and SPARK	Preterm birth	All coding SNVs	Phenotype ~ Sex + Cohort_SPARK + PC1-10 + Age + All coding SNVs + Genes del. + Genes dup. + SCZ PRS	Logistic regression	104	1.23539	0.597394	0.0645188	2.40626	0.0386434	0.497204
DD (children) and SPARK	Preterm birth	Genes del.	Phenotype ~ Sex + Cohort_SPARK + PC1-10 + Age + All coding SNVs + Genes del. + Genes dup. + SCZ PRS	Logistic regression	104	-6.93444	2.5916	-12.0139	-1.85499	0.00745661	0.497204
DD (children) and SPARK	Preterm birth	Genes dup.	Phenotype ~ Sex + Cohort_SPARK + PC1-10 + Age + All coding SNVs + Genes del. + Genes dup. + SCZ PRS	Logistic regression	104	-0.542688	0.79588	-2.10258	1.01721	0.49532	0.497204
DD (children) and SPARK	Preterm birth	SCZ PRS	Phenotype ~ Sex + Cohort_SPARK + PC1-10 + Age + All coding SNVs + Genes del. + Genes dup. + SCZ PRS	Logistic regression	104	-0.0449875	0.487362	-1.0002	0.910224	0.926453	0.497204
DD (children) and SPARK	Preterm birth	Sex	Phenotype ~ Sex + Cohort_SPARK + PC1-10 + Age + All coding SNVs + Genes del. + Genes dup. + SCZ PRS	Logistic regression	104	3.15786	1.17708	0.850829	5.46489	0.00730096	0.497204
DD (children) and SPARK	Preterm birth	Age	Phenotype ~ Sex + Cohort_SPARK + PC1-10 + Age + All coding SNVs + Genes del. + Genes dup. + SCZ PRS	Logistic regression	104	-0.218193	0.43761	-1.07589	0.639507	0.618061	0.497204
DD (children) and SPARK	Preterm birth	Cohort_SPARK	Phenotype ~ Sex + Cohort_SPARK + PC1-10 + Age + All coding SNVs + Genes del. + Genes dup. + SCZ PRS	Logistic regression	104	5.63891	5.11731	-4.39083	15.6687	0.270492	0.497204
DD (children) and SPARK	Preterm birth	PC1	Phenotype ~ Sex + Cohort_SPARK + PC1-10 + Age + All coding SNVs + Genes del. + Genes dup. + SCZ PRS	Logistic regression	104	-1.47498	0.786072	-3.01565	0.0656908	0.060601	0.497204
DD (children) and SPARK	Preterm birth	PC2	Phenotype ~ Sex + Cohort_SPARK + PC1-10 + Age + All coding SNVs + Genes del. + Genes dup. + SCZ PRS	Logistic regression	104	1.54857	2.28455	-2.92907	6.0262	0.497871	0.497204
DD (children) and SPARK	Preterm birth	PC3	Phenotype ~ Sex + Cohort_SPARK + PC1-10 + Age + All coding SNVs + Genes del. + Genes dup. + SCZ PRS	Logistic regression	104	2.26131	1.55771	-0.79175	5.31437	0.146589	0.497204
DD (children) and SPARK	Preterm birth	PC4	Phenotype ~ Sex + Cohort_SPARK + PC1-10 + Age + All coding SNVs + Genes del. + Genes dup. + SCZ PRS	Logistic regression	104	1.10066	0.75755	-0.384108	2.58543	0.146245	0.497204
DD (children) and SPARK	Preterm birth	PC5	Phenotype ~ Sex + Cohort_SPARK + PC1-10 + Age + All coding SNVs + Genes del. + Genes dup. + SCZ PRS	Logistic regression	104	-2.8416	1.89673	-6.55912	0.875928	0.134093	0.497204
DD (children) and SPARK	Preterm birth	PC6	Phenotype ~ Sex + Cohort_SPARK + PC1-10 + Age + All coding SNVs + Genes del. + Genes dup. + SCZ PRS	Logistic regression	104	-4.81906	2.50121	-9.72134	0.0832163	0.0540178	0.497204
DD (children) and SPARK	Preterm birth	PC7	Phenotype ~ Sex + Cohort_SPARK + PC1-10 + Age + All coding SNVs + Genes del. + Genes dup. + SCZ PRS	Logistic regression	104	4.4952	1.76744	1.03107	7.95933	0.01098	0.497204
DD (children) and SPARK	Preterm birth	PC8	Phenotype ~ Sex + Cohort_SPARK + PC1-10 + Age + All coding SNVs + Genes del. + Genes dup. + SCZ PRS	Logistic regression	104	-3.57418	3.50282	-10.4396	3.29123	0.307552	0.497204
DD (children) and SPARK	Preterm birth	PC9	Phenotype ~ Sex + Cohort_SPARK + PC1-10 + Age + All coding SNVs + Genes del. + Genes dup. + SCZ PRS	Logistic regression	104	1.75762	2.02322	-2.20782	5.72306	0.384999	0.497204
DD (children) and SPARK	Preterm birth	PC10	Phenotype ~ Sex + Cohort_SPARK + PC1-10 + Age + All coding SNVs + Genes del. + Genes dup. + SCZ PRS	Logistic regression	104	-0.941129	0.939973	-2.78344	0.901185	0.316716	0.497204
DD (children) and SPARK	Microcephaly	Intercept	Phenotype ~ Sex + Cohort_SPARK + PC1-10 + Age + All coding SNVs + Genes del. + Genes dup. + SCZ PRS	Logistic regression	101	-1.53197	1.08685	-3.66215	0.598207	0.15867	0.270544
DD (children) and SPARK	Microcephaly	All coding SNVs	Phenotype ~ Sex + Cohort_SPARK + PC1-10 + Age + All coding SNVs + Genes del. + Genes dup. + SCZ PRS	Logistic regression	101	0.327228	0.426934	-0.509547	1.164	0.443403	0.270544
DD (children) and SPARK	Microcephaly	Genes del.	Phenotype ~ Sex + Cohort_SPARK + PC1-10 + Age + All coding SNVs + Genes del. + Genes dup. + SCZ PRS	Logistic regression	101	-0.56817	0.927676	-2.38638	1.25004	0.540229	0.270544
DD (children) and SPARK	Microcephaly	Genes dup.	Phenotype ~ Sex + Cohort_SPARK + PC1-10 + Age + All coding SNVs + Genes del. + Genes dup. + SCZ PRS	Logistic regression	101	0.484544	0.289812	-0.083477	1.05256	0.094539	0.270544
DD (children) and SPARK	Microcephaly	SCZ PRS	Phenotype ~ Sex + Cohort_SPARK + PC1-10 + Age + All coding SNVs + Genes del. + Genes dup. + SCZ PRS	Logistic regression	101	-0.720851	0.393185	-1.49148	0.0497771	0.0667484	0.270544
DD (children) and SPARK	Microcephaly	Sex	Phenotype ~ Sex + Cohort_SPARK + PC1-10 + Age + All coding SNVs + Genes del. + Genes dup. + SCZ PRS	Logistic regression	101	0.312992	0.692592	-1.04446	1.67045	0.651331	0.270544
DD (children) and SPARK	Microcephaly	Age	Phenotype ~ Sex + Cohort_SPARK + PC1-10 + Age + All coding SNVs + Genes del. + Genes dup. + SCZ PRS	Logistic regression	101	0.0015925	0.370204	-0.723993	0.727178	0.996568	0.270544
DD (children) and SPARK	Microcephaly	Cohort_SPARK	Phenotype ~ Sex + Cohort_SPARK + PC1-10 + Age + All coding SNVs + Genes del. + Genes dup. + SCZ PRS	Logistic regression	101	-6.59143	4.66223	-15.7292	2.54638	0.157423	0.270544
DD (children) and SPARK	Microcephaly	PC1	Phenotype ~ Sex + Cohort_SPARK + PC1-10 + Age + All coding SNVs + Genes del. + Genes dup. + SCZ PRS	Logistic regression	101	-0.00146268	0.616927	-1.21062	1.20769	0.998108	0.270544
DD (children) and SPARK	Microcephaly	PC2	Phenotype ~ Sex + Cohort_SPARK + PC1-10 + Age + All coding SNVs + Genes del. + Genes dup. + SCZ PRS	Logistic regression	101	-1.21099	1.82939	-4.79653	2.37455	0.507994	0.270544
DD (children) and SPARK	Microcephaly	PC3	Phenotype ~ Sex + Cohort_SPARK + PC1-10 + Age + All coding SNVs + Genes del. + Genes dup. + SCZ PRS	Logistic regression	101	-0.312836	2.24798	-4.71879	4.09312	0.889321	0.270544
DD (children) and SPARK	Microcephaly	PC4	Phenotype ~ Sex + Cohort_SPARK + PC1-10 + Age + All coding SNVs + Genes del. + Genes dup. + SCZ PRS	Logistic regression	101	-0.862789	1.16058	-3.13749	1.41191	0.457234	0.270544
DD (children) and SPARK	Microcephaly	PC5	Phenotype ~ Sex + Cohort_SPARK + PC1-10 + Age + All coding SNVs + Genes del. + Genes dup. + SCZ PRS	Logistic regression	101	2.39837	1.92713	-1.37874	6.17548	0.213305	0.270544
DD (children) and SPARK	Microcephaly	PC6	Phenotype ~ Sex + Cohort_SPARK + PC1-10 + Age + All coding SNVs + Genes del. + Genes dup. + SCZ PRS	Logistic regression	101	0.0720112	2.77106	-5.35916	5.50319	0.979268	0.270544
DD (children) and SPARK	Microcephaly	PC7	Phenotype ~ Sex + Cohort_SPARK + PC1-10 + Age + All coding SNVs + Genes del. + Genes dup. + SCZ PRS	Logistic regression	101	-1.36867	2.02115	-5.33004	2.59271	0.498296	0.270544
DD (children) and SPARK	Microcephaly	PC8	Phenotype ~ Sex + Cohort_SPARK + PC1-10 + Age + All coding SNVs + Genes del. + Genes dup. + SCZ PRS	Logistic regression	101	3.47415	3.87749	-4.1256	11.0739	0.370265	0.270544
DD (children) and SPARK	Microcephaly	PC9	Phenotype ~ Sex + Cohort_SPARK + PC1-10 + Age + All coding SNVs + Genes del. + Genes dup. + SCZ PRS	Logistic regression	101	2.37079	1.85167	-1.25841	5.99999	0.200421	0.270544
DD (children) and SPARK	Microcephaly	PC10	Phenotype ~ Sex + Cohort_SPARK + PC1-10 + Age + All coding SNVs + Genes del. + Genes dup. + SCZ PRS	Logistic regression	101	0.0258061	1.17397	-2.27514	2.32675	0.982462	0.270544
DD (children) and SPARK	Seizures	Intercept	Phenotype ~ Sex + Cohort_SPARK + PC1-10 + Age + All coding SNVs + Genes del. + Genes dup. + SCZ PRS	Logistic regression	125	-1.99796	0.807382	-3.58039	-0.415516	0.0133382	0.225215
DD (children) and SPARK	Seizures	All coding SNVs	Phenotype ~ Sex + Cohort_SPARK + PC1-10 + Age + All coding SNVs + Genes del. + Genes dup. + SCZ PRS	Logistic regression	125	-0.589527	0.399786	-1.37309	0.19404	0.140319	0.225215
DD (children) and SPARK	Seizures	Genes del.	Phenotype ~ Sex + Cohort_SPARK + PC1-10 + Age + All coding SNVs + Genes del. + Genes dup. + SCZ PRS	Logistic regression	125	-0.201293	0.404524	-0.994146	0.59156	0.618763	0.225215
DD (children) and SPARK	Seizures	Genes dup.	Phenotype ~ Sex + Cohort_SPARK + PC1-10 + Age + All coding SNVs + Genes del. + Genes dup. + SCZ PRS	Logistic regression	125	-0.160716	0.345647	-0.838172	0.516741	0.641952	0.225215
DD (children) and SPARK	Seizures	SCZ PRS	Phenotype ~ Sex + Cohort_SPARK + PC1-10 + Age + All coding SNVs + Genes del. + Genes dup. + SCZ PRS	Logistic regression	125	0.0347972	0.323653	-0.599552	0.669146	0.914381	0.225215
DD (children) and SPARK	Seizures	Sex	Phenotype ~ Sex + Cohort_SPARK + PC1-10 + Age + All coding SNVs + Genes del. + Genes dup. + SCZ PRS	Logistic regression	125	0.358467	0.650724	-0.916929	1.63386	0.58172	0.225215
DD (children) and SPARK	Seizures	Age	Phenotype ~ Sex + Cohort_SPARK + PC1-10 + Age + All coding SNVs + Genes del. + Genes dup. + SCZ PRS	Logistic regression	125	-0.439822	0.475889	-1.37255	0.492904	0.355377	0.225215
DD (children) and SPARK	Seizures	Cohort_SPARK	Phenotype ~ Sex + Cohort_SPARK + PC1-10 + Age + All coding SNVs + Genes del. + Genes dup. + SCZ PRS	Logistic regression	125	-6.11197	4.11594	-14.1791	1.95512	0.137556	0.225215
DD (children) and SPARK	Seizures	PC1	Phenotype ~ Sex + Cohort_SPARK + PC1-10 + Age + All coding SNVs + Genes del. + Genes dup. + SCZ PRS	Logistic regression	125	0.391709	0.613214	-0.810168	1.59359	0.522966	0.225215
DD (children) and SPARK	Seizures	PC2	Phenotype ~ Sex + Cohort_SPARK + PC1-10 + Age + All coding SNVs + Genes del. + Genes dup. + SCZ PRS	Logistic regression	125	-2.48511	2.0029	-6.41072	1.44051	0.214697	0.225215
DD (children) and SPARK	Seizures	PC3	Phenotype ~ Sex + Cohort_SPARK + PC1-10 + Age + All coding SNVs + Genes del. + Genes dup. + SCZ PRS	Logistic regression	125	-2.79499	2.21344	-7.13324	1.54327	0.206684	0.225215
DD (children) and SPARK	Seizures	PC4	Phenotype ~ Sex + Cohort_SPARK + PC1-10 + Age + All coding SNVs + Genes del. + Genes dup. + SCZ PRS	Logistic regression	125	-0.0909188	1.47885	-2.98941	2.80757	0.950977	0.225215
DD (children) and SPARK	Seizures	PC5	Phenotype ~ Sex + Cohort_SPARK + PC1-10 + Age + All coding SNVs + Genes del. + Genes dup. + SCZ PRS	Logistic regression	125	0.869467	1.57635	-2.22013	3.95906	0.581244	0.225215
DD (children) and SPARK	Seizures	PC6	Phenotype ~ Sex + Cohort_SPARK + PC1-10 + Age + All coding SNVs + Genes del. + Genes dup. + SCZ PRS	Logistic regression	125	-0.0688369	0.7418	-1.52274	1.38507	0.926065	0.225215
DD (children) and SPARK	Seizures	PC7	Phenotype ~ Sex + Cohort_SPARK + PC1-10 + Age + All coding SNVs + Genes del. + Genes dup. + SCZ PRS	Logistic regression	125	1.22376	0.7986	-0.341469	2.78899	0.125429	0.225215
DD (children) and SPARK	Seizures	PC8	Phenotype ~ Sex + Cohort_SPARK + PC1-10 + Age + All coding SNVs + Genes del. + Genes dup. + SCZ PRS	Logistic regression	125	3.01435	2.53715	-1.95838	7.98708	0.2348	0.225215
DD (children) and SPARK	Seizures	PC9	Phenotype ~ Sex + Cohort_SPARK + PC1-10 + Age + All coding SNVs + Genes del. + Genes dup. + SCZ PRS	Logistic regression	125	-1.1822	0.967254	-3.07798	0.713585	0.221624	0.225215
DD (children) and SPARK	Seizures	PC10	Phenotype ~ Sex + Cohort_SPARK + PC1-10 + Age + All coding SNVs + Genes del. + Genes dup. + SCZ PRS	Logistic regression	125	0.383113	0.771734	-1.12946	1.89568	0.61959	0.225215
DD (children) and SPARK	Strabismus	Intercept	Phenotype ~ Sex + Cohort_SPARK + PC1-10 + Age + All coding SNVs + Genes del. + Genes dup. + SCZ PRS	Logistic regression	108	-0.310618	1.55605	-3.36042	2.73919	0.841779	0.511598
DD (children) and SPARK	Strabismus	All coding SNVs	Phenotype ~ Sex + Cohort_SPARK + PC1-10 + Age + All coding SNVs + Genes del. + Genes dup. + SCZ PRS	Logistic regression	108	1.16154	0.743679	-0.296044	2.61912	0.118315	0.511598
DD (children) and SPARK	Strabismus	Genes del.	Phenotype ~ Sex + Cohort_SPARK + PC1-10 + Age + All coding SNVs + Genes del. + Genes dup. + SCZ PRS	Logistic regression	108	0.839512	0.348659	0.156153	1.52287	0.0160477	0.511598
DD (children) and SPARK	Strabismus	Genes dup.	Phenotype ~ Sex + Cohort_SPARK + PC1-10 + Age + All coding SNVs + Genes del. + Genes dup. + SCZ PRS	Logistic regression	108	0.22522	0.445317	-0.647586	1.09803	0.613031	0.511598
DD (children) and SPARK	Strabismus	SCZ PRS	Phenotype ~ Sex + Cohort_SPARK + PC1-10 + Age + All coding SNVs + Genes del. + Genes dup. + SCZ PRS	Logistic regression	108	-1.79403	0.844749	-3.44971	-0.138356	0.0336913	0.511598
DD (children) and SPARK	Strabismus	Sex	Phenotype ~ Sex + Cohort_SPARK + PC1-10 + Age + All coding SNVs + Genes del. + Genes dup. + SCZ PRS	Logistic regression	108	0.997186	1.11683	-1.19176	3.18613	0.371926	0.511598
DD (children) and SPARK	Strabismus	Age	Phenotype ~ Sex + Cohort_SPARK + PC1-10 + Age + All coding SNVs + Genes del. + Genes dup. + SCZ PRS	Logistic regression	108	-1.34842	1.07788	-3.46103	0.764195	0.210939	0.511598
DD (children) and SPARK	Strabismus	Cohort_SPARK	Phenotype ~ Sex + Cohort_SPARK + PC1-10 + Age + All coding SNVs + Genes del. + Genes dup. + SCZ PRS	Logistic regression	108	-45.8362	126116	-247230	247138	0.99971	0.511598
DD (children) and SPARK	Strabismus	PC1	Phenotype ~ Sex + Cohort_SPARK + PC1-10 + Age + All coding SNVs + Genes del. + Genes dup. + SCZ PRS	Logistic regression	108	-0.0959648	1.05766	-2.16894	1.97701	0.927705	0.511598
DD (children) and SPARK	Strabismus	PC2	Phenotype ~ Sex + Cohort_SPARK + PC1-10 + Age + All coding SNVs + Genes del. + Genes dup. + SCZ PRS	Logistic regression	108	-6.98354	2.58504	-12.0501	-1.91695	0.00690231	0.511598
DD (children) and SPARK	Strabismus	PC3	Phenotype ~ Sex + Cohort_SPARK + PC1-10 + Age + All coding SNVs + Genes del. + Genes dup. + SCZ PRS	Logistic regression	108	-9.66068	5.40544	-20.2551	0.933792	0.073903	0.511598
DD (children) and SPARK	Strabismus	PC4	Phenotype ~ Sex + Cohort_SPARK + PC1-10 + Age + All coding SNVs + Genes del. + Genes dup. + SCZ PRS	Logistic regression	108	0.763532	3.10698	-5.32604	6.8531	0.805878	0.511598
DD (children) and SPARK	Strabismus	PC5	Phenotype ~ Sex + Cohort_SPARK + PC1-10 + Age + All coding SNVs + Genes del. + Genes dup. + SCZ PRS	Logistic regression	108	5.24588	3.34152	-1.30337	11.7951	0.116436	0.511598
DD (children) and SPARK	Strabismus	PC6	Phenotype ~ Sex + Cohort_SPARK + PC1-10 + Age + All coding SNVs + Genes del. + Genes dup. + SCZ PRS	Logistic regression	108	0.306168	5.22011	-9.92506	10.5374	0.95323	0.511598
DD (children) and SPARK	Strabismus	PC7	Phenotype ~ Sex + Cohort_SPARK + PC1-10 + Age + All coding SNVs + Genes del. + Genes dup. + SCZ PRS	Logistic regression	108	-5.75676	4.96586	-15.4897	3.97614	0.246347	0.511598
DD (children) and SPARK	Strabismus	PC8	Phenotype ~ Sex + Cohort_SPARK + PC1-10 + Age + All coding SNVs + Genes del. + Genes dup. + SCZ PRS	Logistic regression	108	-0.107906	0.554836	-1.19536	0.979551	0.845797	0.511598
DD (children) and SPARK	Strabismus	PC9	Phenotype ~ Sex + Cohort_SPARK + PC1-10 + Age + All coding SNVs + Genes del. + Genes dup. + SCZ PRS	Logistic regression	108	4.09993	2.59387	-0.983968	9.18382	0.113965	0.511598
DD (children) and SPARK	Strabismus	PC10	Phenotype ~ Sex + Cohort_SPARK + PC1-10 + Age + All coding SNVs + Genes del. + Genes dup. + SCZ PRS	Logistic regression	108	1.50637	1.80414	-2.02967	5.04242	0.403743	0.511598
DD (children) and SPARK	Vision problems	Intercept	Phenotype ~ Sex + Cohort_SPARK + PC1-10 + Age + All coding SNVs + Genes del. + Genes dup. + SCZ PRS	Logistic regression	125	-1.07202	0.618644	-2.28454	0.140499	0.0831213	0.225363
DD (children) and SPARK	Vision problems	All coding SNVs	Phenotype ~ Sex + Cohort_SPARK + PC1-10 + Age + All coding SNVs + Genes del. + Genes dup. + SCZ PRS	Logistic regression	125	0.0629266	0.320924	-0.566074	0.691927	0.844548	0.225363
DD (children) and SPARK	Vision problems	Genes del.	Phenotype ~ Sex + Cohort_SPARK + PC1-10 + Age + All coding SNVs + Genes del. + Genes dup. + SCZ PRS	Logistic regression	125	0.878414	0.371399	0.150484	1.60634	0.018023	0.225363
DD (children) and SPARK	Vision problems	Genes dup.	Phenotype ~ Sex + Cohort_SPARK + PC1-10 + Age + All coding SNVs + Genes del. + Genes dup. + SCZ PRS	Logistic regression	125	-0.372127	0.409427	-1.17459	0.430336	0.363405	0.225363
DD (children) and SPARK	Vision problems	SCZ PRS	Phenotype ~ Sex + Cohort_SPARK + PC1-10 + Age + All coding SNVs + Genes del. + Genes dup. + SCZ PRS	Logistic regression	125	-0.0162207	0.264249	-0.53414	0.501698	0.951053	0.225363
DD (children) and SPARK	Vision problems	Sex	Phenotype ~ Sex + Cohort_SPARK + PC1-10 + Age + All coding SNVs + Genes del. + Genes dup. + SCZ PRS	Logistic regression	125	1.00373	0.523349	-0.0220153	2.02948	0.055124	0.225363
DD (children) and SPARK	Vision problems	Age	Phenotype ~ Sex + Cohort_SPARK + PC1-10 + Age + All coding SNVs + Genes del. + Genes dup. + SCZ PRS	Logistic regression	125	0.324766	0.233882	-0.133634	0.783165	0.164957	0.225363
DD (children) and SPARK	Vision problems	Cohort_SPARK	Phenotype ~ Sex + Cohort_SPARK + PC1-10 + Age + All coding SNVs + Genes del. + Genes dup. + SCZ PRS	Logistic regression	125	-4.19753	2.87085	-9.82429	1.42923	0.143708	0.225363
DD (children) and SPARK	Vision problems	PC1	Phenotype ~ Sex + Cohort_SPARK + PC1-10 + Age + All coding SNVs + Genes del. + Genes dup. + SCZ PRS	Logistic regression	125	-0.526053	0.463825	-1.43513	0.383026	0.256726	0.225363
DD (children) and SPARK	Vision problems	PC2	Phenotype ~ Sex + Cohort_SPARK + PC1-10 + Age + All coding SNVs + Genes del. + Genes dup. + SCZ PRS	Logistic regression	125	-1.07161	1.39947	-3.81451	1.6713	0.44384	0.225363
DD (children) and SPARK	Vision problems	PC3	Phenotype ~ Sex + Cohort_SPARK + PC1-10 + Age + All coding SNVs + Genes del. + Genes dup. + SCZ PRS	Logistic regression	125	-1.22438	1.27523	-3.7238	1.27503	0.336994	0.225363
DD (children) and SPARK	Vision problems	PC4	Phenotype ~ Sex + Cohort_SPARK + PC1-10 + Age + All coding SNVs + Genes del. + Genes dup. + SCZ PRS	Logistic regression	125	-1.19061	1.4969	-4.12448	1.74325	0.426389	0.225363
DD (children) and SPARK	Vision problems	PC5	Phenotype ~ Sex + Cohort_SPARK + PC1-10 + Age + All coding SNVs + Genes del. + Genes dup. + SCZ PRS	Logistic regression	125	-0.120539	1.05024	-2.17896	1.93789	0.908625	0.225363
DD (children) and SPARK	Vision problems	PC6	Phenotype ~ Sex + Cohort_SPARK + PC1-10 + Age + All coding SNVs + Genes del. + Genes dup. + SCZ PRS	Logistic regression	125	0.0498725	0.285992	-0.510662	0.610407	0.861564	0.225363
DD (children) and SPARK	Vision problems	PC7	Phenotype ~ Sex + Cohort_SPARK + PC1-10 + Age + All coding SNVs + Genes del. + Genes dup. + SCZ PRS	Logistic regression	125	0.451622	0.464789	-0.459348	1.36259	0.331214	0.225363
DD (children) and SPARK	Vision problems	PC8	Phenotype ~ Sex + Cohort_SPARK + PC1-10 + Age + All coding SNVs + Genes del. + Genes dup. + SCZ PRS	Logistic regression	125	0.372391	0.528039	-0.662547	1.40733	0.480665	0.225363
DD (children) and SPARK	Vision problems	PC9	Phenotype ~ Sex + Cohort_SPARK + PC1-10 + Age + All coding SNVs + Genes del. + Genes dup. + SCZ PRS	Logistic regression	125	0.443851	0.299095	-0.142365	1.03007	0.137815	0.225363
DD (children) and SPARK	Vision problems	PC10	Phenotype ~ Sex + Cohort_SPARK + PC1-10 + Age + All coding SNVs + Genes del. + Genes dup. + SCZ PRS	Logistic regression	125	0.0592485	0.286807	-0.502884	0.621381	0.836338	0.225363
DD (children) and SPARK	Feeding problems	Intercept	Phenotype ~ Sex + Cohort_SPARK + PC1-10 + Age + All coding SNVs + Genes del. + Genes dup. + SCZ PRS	Logistic regression	98	-1.76252	1.26549	-4.24283	0.717793	0.163693	0.215546
DD (children) and SPARK	Feeding problems	All coding SNVs	Phenotype ~ Sex + Cohort_SPARK + PC1-10 + Age + All coding SNVs + Genes del. + Genes dup. + SCZ PRS	Logistic regression	98	0.26101	0.357707	-0.440083	0.962103	0.465588	0.215546
DD (children) and SPARK	Feeding problems	Genes del.	Phenotype ~ Sex + Cohort_SPARK + PC1-10 + Age + All coding SNVs + Genes del. + Genes dup. + SCZ PRS	Logistic regression	98	0.414001	0.240649	-0.057662	0.885665	0.0853682	0.215546
DD (children) and SPARK	Feeding problems	Genes dup.	Phenotype ~ Sex + Cohort_SPARK + PC1-10 + Age + All coding SNVs + Genes del. + Genes dup. + SCZ PRS	Logistic regression	98	0.352754	0.245767	-0.128939	0.834448	0.151195	0.215546
DD (children) and SPARK	Feeding problems	SCZ PRS	Phenotype ~ Sex + Cohort_SPARK + PC1-10 + Age + All coding SNVs + Genes del. + Genes dup. + SCZ PRS	Logistic regression	98	0.358317	0.339507	-0.307104	1.02374	0.29124	0.215546
DD (children) and SPARK	Feeding problems	Sex	Phenotype ~ Sex + Cohort_SPARK + PC1-10 + Age + All coding SNVs + Genes del. + Genes dup. + SCZ PRS	Logistic regression	98	0.140548	0.657188	-1.14752	1.42861	0.830654	0.215546
DD (children) and SPARK	Feeding problems	Age	Phenotype ~ Sex + Cohort_SPARK + PC1-10 + Age + All coding SNVs + Genes del. + Genes dup. + SCZ PRS	Logistic regression	98	-0.816529	0.425206	-1.64992	0.0168602	0.0548185	0.215546
DD (children) and SPARK	Feeding problems	Cohort_SPARK	Phenotype ~ Sex + Cohort_SPARK + PC1-10 + Age + All coding SNVs + Genes del. + Genes dup. + SCZ PRS	Logistic regression	98	-1.02322	3.81045	-8.49156	6.44513	0.788292	0.215546
DD (children) and SPARK	Feeding problems	PC1	Phenotype ~ Sex + Cohort_SPARK + PC1-10 + Age + All coding SNVs + Genes del. + Genes dup. + SCZ PRS	Logistic regression	98	-0.183896	0.520392	-1.20384	0.836053	0.723804	0.215546
DD (children) and SPARK	Feeding problems	PC2	Phenotype ~ Sex + Cohort_SPARK + PC1-10 + Age + All coding SNVs + Genes del. + Genes dup. + SCZ PRS	Logistic regression	98	-2.53011	5.21926	-12.7597	7.69944	0.627843	0.215546
DD (children) and SPARK	Feeding problems	PC3	Phenotype ~ Sex + Cohort_SPARK + PC1-10 + Age + All coding SNVs + Genes del. + Genes dup. + SCZ PRS	Logistic regression	98	-0.170703	1.4865	-3.08419	2.74278	0.908576	0.215546
DD (children) and SPARK	Feeding problems	PC4	Phenotype ~ Sex + Cohort_SPARK + PC1-10 + Age + All coding SNVs + Genes del. + Genes dup. + SCZ PRS	Logistic regression	98	-0.22727	1.26077	-2.69833	2.24379	0.856946	0.215546
DD (children) and SPARK	Feeding problems	PC5	Phenotype ~ Sex + Cohort_SPARK + PC1-10 + Age + All coding SNVs + Genes del. + Genes dup. + SCZ PRS	Logistic regression	98	-0.469377	1.32168	-3.05982	2.12107	0.722488	0.215546
DD (children) and SPARK	Feeding problems	PC6	Phenotype ~ Sex + Cohort_SPARK + PC1-10 + Age + All coding SNVs + Genes del. + Genes dup. + SCZ PRS	Logistic regression	98	-0.820284	1.2698	-3.30904	1.66848	0.518283	0.215546
DD (children) and SPARK	Feeding problems	PC7	Phenotype ~ Sex + Cohort_SPARK + PC1-10 + Age + All coding SNVs + Genes del. + Genes dup. + SCZ PRS	Logistic regression	98	-0.130294	0.706789	-1.51557	1.25499	0.853742	0.215546
DD (children) and SPARK	Feeding problems	PC8	Phenotype ~ Sex + Cohort_SPARK + PC1-10 + Age + All coding SNVs + Genes del. + Genes dup. + SCZ PRS	Logistic regression	98	0.0479057	0.469782	-0.87285	0.968661	0.918777	0.215546
DD (children) and SPARK	Feeding problems	PC9	Phenotype ~ Sex + Cohort_SPARK + PC1-10 + Age + All coding SNVs + Genes del. + Genes dup. + SCZ PRS	Logistic regression	98	0.502942	1.26511	-1.97664	2.98252	0.690965	0.215546
DD (children) and SPARK	Feeding problems	PC10	Phenotype ~ Sex + Cohort_SPARK + PC1-10 + Age + All coding SNVs + Genes del. + Genes dup. + SCZ PRS	Logistic regression	98	0.723343	0.653389	-0.557275	2.00396	0.268266	0.215546
DD (children) and SPARK	Obesity	Intercept	Phenotype ~ Sex + Cohort_SPARK + PC1-10 + Age + All coding SNVs + Genes del. + Genes dup. + SCZ PRS	Logistic regression	98	-5.28044	1.95728	-9.11663	-1.44424	0.00697896	0.34131
DD (children) and SPARK	Obesity	All coding SNVs	Phenotype ~ Sex + Cohort_SPARK + PC1-10 + Age + All coding SNVs + Genes del. + Genes dup. + SCZ PRS	Logistic regression	98	0.0012867	0.504679	-0.987867	0.99044	0.997966	0.34131
DD (children) and SPARK	Obesity	Genes del.	Phenotype ~ Sex + Cohort_SPARK + PC1-10 + Age + All coding SNVs + Genes del. + Genes dup. + SCZ PRS	Logistic regression	98	-1.29695	1.82778	-4.87935	2.28544	0.477967	0.34131
DD (children) and SPARK	Obesity	Genes dup.	Phenotype ~ Sex + Cohort_SPARK + PC1-10 + Age + All coding SNVs + Genes del. + Genes dup. + SCZ PRS	Logistic regression	98	0.321956	0.379411	-0.421676	1.06559	0.396122	0.34131
DD (children) and SPARK	Obesity	SCZ PRS	Phenotype ~ Sex + Cohort_SPARK + PC1-10 + Age + All coding SNVs + Genes del. + Genes dup. + SCZ PRS	Logistic regression	98	-0.614708	0.487483	-1.57016	0.340742	0.207315	0.34131
DD (children) and SPARK	Obesity	Sex	Phenotype ~ Sex + Cohort_SPARK + PC1-10 + Age + All coding SNVs + Genes del. + Genes dup. + SCZ PRS	Logistic regression	98	1.8398	0.953401	-0.0288293	3.70843	0.0536408	0.34131
DD (children) and SPARK	Obesity	Age	Phenotype ~ Sex + Cohort_SPARK + PC1-10 + Age + All coding SNVs + Genes del. + Genes dup. + SCZ PRS	Logistic regression	98	0.468938	0.368183	-0.252687	1.19056	0.202785	0.34131
DD (children) and SPARK	Obesity	Cohort_SPARK	Phenotype ~ Sex + Cohort_SPARK + PC1-10 + Age + All coding SNVs + Genes del. + Genes dup. + SCZ PRS	Logistic regression	98	0.979871	5.40517	-9.61406	11.5738	0.856144	0.34131
DD (children) and SPARK	Obesity	PC1	Phenotype ~ Sex + Cohort_SPARK + PC1-10 + Age + All coding SNVs + Genes del. + Genes dup. + SCZ PRS	Logistic regression	98	-0.0307035	0.70511	-1.41269	1.35129	0.965268	0.34131
DD (children) and SPARK	Obesity	PC2	Phenotype ~ Sex + Cohort_SPARK + PC1-10 + Age + All coding SNVs + Genes del. + Genes dup. + SCZ PRS	Logistic regression	98	-3.31178	6.86054	-16.7582	10.1346	0.629288	0.34131
DD (children) and SPARK	Obesity	PC3	Phenotype ~ Sex + Cohort_SPARK + PC1-10 + Age + All coding SNVs + Genes del. + Genes dup. + SCZ PRS	Logistic regression	98	0.771218	4.00086	-7.07032	8.61275	0.847144	0.34131
DD (children) and SPARK	Obesity	PC4	Phenotype ~ Sex + Cohort_SPARK + PC1-10 + Age + All coding SNVs + Genes del. + Genes dup. + SCZ PRS	Logistic regression	98	0.0532098	3.11783	-6.05763	6.16405	0.986384	0.34131
DD (children) and SPARK	Obesity	PC5	Phenotype ~ Sex + Cohort_SPARK + PC1-10 + Age + All coding SNVs + Genes del. + Genes dup. + SCZ PRS	Logistic regression	98	-2.5784	1.95122	-6.40273	1.24593	0.186359	0.34131
DD (children) and SPARK	Obesity	PC6	Phenotype ~ Sex + Cohort_SPARK + PC1-10 + Age + All coding SNVs + Genes del. + Genes dup. + SCZ PRS	Logistic regression	98	-0.0361628	1.31355	-2.61067	2.53834	0.978037	0.34131
DD (children) and SPARK	Obesity	PC7	Phenotype ~ Sex + Cohort_SPARK + PC1-10 + Age + All coding SNVs + Genes del. + Genes dup. + SCZ PRS	Logistic regression	98	0.54584	0.851923	-1.1239	2.21558	0.521708	0.34131
DD (children) and SPARK	Obesity	PC8	Phenotype ~ Sex + Cohort_SPARK + PC1-10 + Age + All coding SNVs + Genes del. + Genes dup. + SCZ PRS	Logistic regression	98	1.1626	0.774281	-0.354961	2.68017	0.13322	0.34131
DD (children) and SPARK	Obesity	PC9	Phenotype ~ Sex + Cohort_SPARK + PC1-10 + Age + All coding SNVs + Genes del. + Genes dup. + SCZ PRS	Logistic regression	98	0.627035	1.49192	-2.29707	3.55114	0.674275	0.34131
DD (children) and SPARK	Obesity	PC10	Phenotype ~ Sex + Cohort_SPARK + PC1-10 + Age + All coding SNVs + Genes del. + Genes dup. + SCZ PRS	Logistic regression	98	0.0731257	0.631134	-1.16387	1.31013	0.90776	0.34131
DD (children) and SPARK	ID/DD	Intercept	Phenotype ~ Sex + Cohort_SPARK + PC1-10 + Age + All coding SNVs + Genes del. + Genes dup. + SCZ PRS	Logistic regression	125	0.865896	0.574443	-0.259992	1.99178	0.131717	0.274802
DD (children) and SPARK	ID/DD	All coding SNVs	Phenotype ~ Sex + Cohort_SPARK + PC1-10 + Age + All coding SNVs + Genes del. + Genes dup. + SCZ PRS	Logistic regression	125	0.133773	0.293917	-0.442293	0.709839	0.649008	0.274802
DD (children) and SPARK	ID/DD	Genes del.	Phenotype ~ Sex + Cohort_SPARK + PC1-10 + Age + All coding SNVs + Genes del. + Genes dup. + SCZ PRS	Logistic regression	125	0.620307	0.405958	-0.175356	1.41597	0.12651	0.274802
DD (children) and SPARK	ID/DD	Genes dup.	Phenotype ~ Sex + Cohort_SPARK + PC1-10 + Age + All coding SNVs + Genes del. + Genes dup. + SCZ PRS	Logistic regression	125	0.603288	0.378069	-0.137714	1.34429	0.110554	0.274802
DD (children) and SPARK	ID/DD	SCZ PRS	Phenotype ~ Sex + Cohort_SPARK + PC1-10 + Age + All coding SNVs + Genes del. + Genes dup. + SCZ PRS	Logistic regression	125	-0.0992323	0.240748	-0.57109	0.372625	0.680205	0.274802
DD (children) and SPARK	ID/DD	Sex	Phenotype ~ Sex + Cohort_SPARK + PC1-10 + Age + All coding SNVs + Genes del. + Genes dup. + SCZ PRS	Logistic regression	125	0.0414387	0.48677	-0.912613	0.995491	0.932158	0.274802
DD (children) and SPARK	ID/DD	Age	Phenotype ~ Sex + Cohort_SPARK + PC1-10 + Age + All coding SNVs + Genes del. + Genes dup. + SCZ PRS	Logistic regression	125	-0.110022	0.22642	-0.553798	0.333753	0.627023	0.274802
DD (children) and SPARK	ID/DD	Cohort_SPARK	Phenotype ~ Sex + Cohort_SPARK + PC1-10 + Age + All coding SNVs + Genes del. + Genes dup. + SCZ PRS	Logistic regression	125	-1.23223	2.53338	-6.19756	3.7331	0.626684	0.274802
DD (children) and SPARK	ID/DD	PC1	Phenotype ~ Sex + Cohort_SPARK + PC1-10 + Age + All coding SNVs + Genes del. + Genes dup. + SCZ PRS	Logistic regression	125	0.529138	0.406146	-0.266893	1.32517	0.192634	0.274802
DD (children) and SPARK	ID/DD	PC2	Phenotype ~ Sex + Cohort_SPARK + PC1-10 + Age + All coding SNVs + Genes del. + Genes dup. + SCZ PRS	Logistic regression	125	1.04025	1.33427	-1.57487	3.65537	0.435601	0.274802
DD (children) and SPARK	ID/DD	PC3	Phenotype ~ Sex + Cohort_SPARK + PC1-10 + Age + All coding SNVs + Genes del. + Genes dup. + SCZ PRS	Logistic regression	125	1.53384	1.26445	-0.94443	4.0121	0.22511	0.274802
DD (children) and SPARK	ID/DD	PC4	Phenotype ~ Sex + Cohort_SPARK + PC1-10 + Age + All coding SNVs + Genes del. + Genes dup. + SCZ PRS	Logistic regression	125	1.37484	1.43188	-1.43159	4.18127	0.336973	0.274802
DD (children) and SPARK	ID/DD	PC5	Phenotype ~ Sex + Cohort_SPARK + PC1-10 + Age + All coding SNVs + Genes del. + Genes dup. + SCZ PRS	Logistic regression	125	0.764284	0.951279	-1.10019	2.62876	0.421728	0.274802
DD (children) and SPARK	ID/DD	PC6	Phenotype ~ Sex + Cohort_SPARK + PC1-10 + Age + All coding SNVs + Genes del. + Genes dup. + SCZ PRS	Logistic regression	125	-0.101496	0.327908	-0.744185	0.541193	0.756922	0.274802
DD (children) and SPARK	ID/DD	PC7	Phenotype ~ Sex + Cohort_SPARK + PC1-10 + Age + All coding SNVs + Genes del. + Genes dup. + SCZ PRS	Logistic regression	125	-0.364381	0.433145	-1.21333	0.484568	0.400211	0.274802
DD (children) and SPARK	ID/DD	PC8	Phenotype ~ Sex + Cohort_SPARK + PC1-10 + Age + All coding SNVs + Genes del. + Genes dup. + SCZ PRS	Logistic regression	125	0.418383	0.293133	-0.156147	0.992913	0.153499	0.274802
DD (children) and SPARK	ID/DD	PC9	Phenotype ~ Sex + Cohort_SPARK + PC1-10 + Age + All coding SNVs + Genes del. + Genes dup. + SCZ PRS	Logistic regression	125	-0.285739	0.347595	-0.967014	0.395535	0.411051	0.274802
DD (children) and SPARK	ID/DD	PC10	Phenotype ~ Sex + Cohort_SPARK + PC1-10 + Age + All coding SNVs + Genes del. + Genes dup. + SCZ PRS	Logistic regression	125	0.0595673	0.282288	-0.493707	0.612842	0.832875	0.274802
DD (children) and SPARK	Motor delay	Intercept	Phenotype ~ Sex + Cohort_SPARK + PC1-10 + Age + All coding SNVs + Genes del. + Genes dup. + SCZ PRS	Logistic regression	98	1.18161	0.922639	-0.626727	2.98995	0.200304	0.200904
DD (children) and SPARK	Motor delay	All coding SNVs	Phenotype ~ Sex + Cohort_SPARK + PC1-10 + Age + All coding SNVs + Genes del. + Genes dup. + SCZ PRS	Logistic regression	98	0.198827	0.29063	-0.370798	0.768451	0.493897	0.200904
DD (children) and SPARK	Motor delay	Genes del.	Phenotype ~ Sex + Cohort_SPARK + PC1-10 + Age + All coding SNVs + Genes del. + Genes dup. + SCZ PRS	Logistic regression	98	0.256879	0.284512	-0.300754	0.814513	0.366591	0.200904
DD (children) and SPARK	Motor delay	Genes dup.	Phenotype ~ Sex + Cohort_SPARK + PC1-10 + Age + All coding SNVs + Genes del. + Genes dup. + SCZ PRS	Logistic regression	98	0.338965	0.2577	-0.166118	0.844049	0.188394	0.200904
DD (children) and SPARK	Motor delay	SCZ PRS	Phenotype ~ Sex + Cohort_SPARK + PC1-10 + Age + All coding SNVs + Genes del. + Genes dup. + SCZ PRS	Logistic regression	98	-0.268486	0.259058	-0.77623	0.239258	0.300019	0.200904
DD (children) and SPARK	Motor delay	Sex	Phenotype ~ Sex + Cohort_SPARK + PC1-10 + Age + All coding SNVs + Genes del. + Genes dup. + SCZ PRS	Logistic regression	98	0.228473	0.553091	-0.855564	1.31251	0.679545	0.200904
DD (children) and SPARK	Motor delay	Age	Phenotype ~ Sex + Cohort_SPARK + PC1-10 + Age + All coding SNVs + Genes del. + Genes dup. + SCZ PRS	Logistic regression	98	-0.230486	0.258674	-0.737478	0.276506	0.372914	0.200904
DD (children) and SPARK	Motor delay	Cohort_SPARK	Phenotype ~ Sex + Cohort_SPARK + PC1-10 + Age + All coding SNVs + Genes del. + Genes dup. + SCZ PRS	Logistic regression	98	-2.49323	2.83759	-8.05481	3.06834	0.379594	0.200904
DD (children) and SPARK	Motor delay	PC1	Phenotype ~ Sex + Cohort_SPARK + PC1-10 + Age + All coding SNVs + Genes del. + Genes dup. + SCZ PRS	Logistic regression	98	0.0826435	0.42064	-0.741795	0.907082	0.844242	0.200904
DD (children) and SPARK	Motor delay	PC2	Phenotype ~ Sex + Cohort_SPARK + PC1-10 + Age + All coding SNVs + Genes del. + Genes dup. + SCZ PRS	Logistic regression	98	-0.0141484	1.28752	-2.53763	2.50934	0.991232	0.200904
DD (children) and SPARK	Motor delay	PC3	Phenotype ~ Sex + Cohort_SPARK + PC1-10 + Age + All coding SNVs + Genes del. + Genes dup. + SCZ PRS	Logistic regression	98	0.845244	1.53963	-2.17237	3.86286	0.58301	0.200904
DD (children) and SPARK	Motor delay	PC4	Phenotype ~ Sex + Cohort_SPARK + PC1-10 + Age + All coding SNVs + Genes del. + Genes dup. + SCZ PRS	Logistic regression	98	0.788703	1.31979	-1.79804	3.37545	0.550109	0.200904
DD (children) and SPARK	Motor delay	PC5	Phenotype ~ Sex + Cohort_SPARK + PC1-10 + Age + All coding SNVs + Genes del. + Genes dup. + SCZ PRS	Logistic regression	98	1.41075	1.49751	-1.52432	4.34582	0.346162	0.200904
DD (children) and SPARK	Motor delay	PC6	Phenotype ~ Sex + Cohort_SPARK + PC1-10 + Age + All coding SNVs + Genes del. + Genes dup. + SCZ PRS	Logistic regression	98	-0.741643	1.13019	-2.95678	1.4735	0.51169	0.200904
DD (children) and SPARK	Motor delay	PC7	Phenotype ~ Sex + Cohort_SPARK + PC1-10 + Age + All coding SNVs + Genes del. + Genes dup. + SCZ PRS	Logistic regression	98	-1.56175	2.12518	-5.72702	2.60352	0.462413	0.200904
DD (children) and SPARK	Motor delay	PC8	Phenotype ~ Sex + Cohort_SPARK + PC1-10 + Age + All coding SNVs + Genes del. + Genes dup. + SCZ PRS	Logistic regression	98	0.25612	1.08911	-1.8785	2.39074	0.814081	0.200904
DD (children) and SPARK	Motor delay	PC9	Phenotype ~ Sex + Cohort_SPARK + PC1-10 + Age + All coding SNVs + Genes del. + Genes dup. + SCZ PRS	Logistic regression	98	-1.29749	1.20233	-3.65403	1.05904	0.280524	0.200904
DD (children) and SPARK	Motor delay	PC10	Phenotype ~ Sex + Cohort_SPARK + PC1-10 + Age + All coding SNVs + Genes del. + Genes dup. + SCZ PRS	Logistic regression	98	0.0264194	0.830837	-1.60199	1.65483	0.974633	0.200904
DD (children) and SPARK	Speech delay	Intercept	Phenotype ~ Sex + Cohort_SPARK + PC1-10 + Age + All coding SNVs + Genes del. + Genes dup. + SCZ PRS	Logistic regression	106	1.12404	0.840559	-0.523421	2.77151	0.181138	0.361238
DD (children) and SPARK	Speech delay	All coding SNVs	Phenotype ~ Sex + Cohort_SPARK + PC1-10 + Age + All coding SNVs + Genes del. + Genes dup. + SCZ PRS	Logistic regression	106	0.725396	0.360128	0.019558	1.43123	0.0439809	0.361238
DD (children) and SPARK	Speech delay	Genes del.	Phenotype ~ Sex + Cohort_SPARK + PC1-10 + Age + All coding SNVs + Genes del. + Genes dup. + SCZ PRS	Logistic regression	106	0.160178	0.298572	-0.425014	0.745369	0.591628	0.361238
DD (children) and SPARK	Speech delay	Genes dup.	Phenotype ~ Sex + Cohort_SPARK + PC1-10 + Age + All coding SNVs + Genes del. + Genes dup. + SCZ PRS	Logistic regression	106	0.88617	0.454021	-0.0036944	1.77603	0.0509588	0.361238
DD (children) and SPARK	Speech delay	SCZ PRS	Phenotype ~ Sex + Cohort_SPARK + PC1-10 + Age + All coding SNVs + Genes del. + Genes dup. + SCZ PRS	Logistic regression	106	-0.542383	0.286048	-1.10303	0.0182602	0.0579431	0.361238
DD (children) and SPARK	Speech delay	Sex	Phenotype ~ Sex + Cohort_SPARK + PC1-10 + Age + All coding SNVs + Genes del. + Genes dup. + SCZ PRS	Logistic regression	106	0.187254	0.59958	-0.987901	1.36241	0.754806	0.361238
DD (children) and SPARK	Speech delay	Age	Phenotype ~ Sex + Cohort_SPARK + PC1-10 + Age + All coding SNVs + Genes del. + Genes dup. + SCZ PRS	Logistic regression	106	-0.817712	0.325565	-1.45581	-0.179617	0.0120161	0.361238
DD (children) and SPARK	Speech delay	Cohort_SPARK	Phenotype ~ Sex + Cohort_SPARK + PC1-10 + Age + All coding SNVs + Genes del. + Genes dup. + SCZ PRS	Logistic regression	106	-0.0662169	3.52401	-6.97314	6.84071	0.985008	0.361238
DD (children) and SPARK	Speech delay	PC1	Phenotype ~ Sex + Cohort_SPARK + PC1-10 + Age + All coding SNVs + Genes del. + Genes dup. + SCZ PRS	Logistic regression	106	0.661822	0.48767	-0.293993	1.61764	0.174746	0.361238
DD (children) and SPARK	Speech delay	PC2	Phenotype ~ Sex + Cohort_SPARK + PC1-10 + Age + All coding SNVs + Genes del. + Genes dup. + SCZ PRS	Logistic regression	106	1.77325	1.61737	-1.39673	4.94322	0.272913	0.361238
DD (children) and SPARK	Speech delay	PC3	Phenotype ~ Sex + Cohort_SPARK + PC1-10 + Age + All coding SNVs + Genes del. + Genes dup. + SCZ PRS	Logistic regression	106	0.798697	1.68942	-2.51251	4.10991	0.636383	0.361238
DD (children) and SPARK	Speech delay	PC4	Phenotype ~ Sex + Cohort_SPARK + PC1-10 + Age + All coding SNVs + Genes del. + Genes dup. + SCZ PRS	Logistic regression	106	3.28334	1.80906	-0.262348	6.82903	0.0695324	0.361238
DD (children) and SPARK	Speech delay	PC5	Phenotype ~ Sex + Cohort_SPARK + PC1-10 + Age + All coding SNVs + Genes del. + Genes dup. + SCZ PRS	Logistic regression	106	0.310928	1.56833	-2.76293	3.38479	0.842845	0.361238
DD (children) and SPARK	Speech delay	PC6	Phenotype ~ Sex + Cohort_SPARK + PC1-10 + Age + All coding SNVs + Genes del. + Genes dup. + SCZ PRS	Logistic regression	106	2.45855	1.57668	-0.631688	5.54879	0.118921	0.361238
DD (children) and SPARK	Speech delay	PC7	Phenotype ~ Sex + Cohort_SPARK + PC1-10 + Age + All coding SNVs + Genes del. + Genes dup. + SCZ PRS	Logistic regression	106	1.43796	0.887594	-0.301687	3.17762	0.105217	0.361238
DD (children) and SPARK	Speech delay	PC8	Phenotype ~ Sex + Cohort_SPARK + PC1-10 + Age + All coding SNVs + Genes del. + Genes dup. + SCZ PRS	Logistic regression	106	0.847859	0.547445	-0.225115	1.92083	0.121441	0.361238
DD (children) and SPARK	Speech delay	PC9	Phenotype ~ Sex + Cohort_SPARK + PC1-10 + Age + All coding SNVs + Genes del. + Genes dup. + SCZ PRS	Logistic regression	106	-2.31178	1.75159	-5.74483	1.12127	0.186895	0.361238
DD (children) and SPARK	Speech delay	PC10	Phenotype ~ Sex + Cohort_SPARK + PC1-10 + Age + All coding SNVs + Genes del. + Genes dup. + SCZ PRS	Logistic regression	106	-1.07836	0.825132	-2.69559	0.538867	0.191248	0.361238
DD (children) and SPARK	Aide in school	Intercept	Phenotype ~ Sex + Cohort_SPARK + PC1-10 + Age + All coding SNVs + Genes del. + Genes dup. + SCZ PRS	Logistic regression	91	0.360605	0.754488	-1.11816	1.83938	0.632688	0.252139
DD (children) and SPARK	Aide in school	All coding SNVs	Phenotype ~ Sex + Cohort_SPARK + PC1-10 + Age + All coding SNVs + Genes del. + Genes dup. + SCZ PRS	Logistic regression	91	0.22915	0.378013	-0.511742	0.970043	0.544384	0.252139
DD (children) and SPARK	Aide in school	Genes del.	Phenotype ~ Sex + Cohort_SPARK + PC1-10 + Age + All coding SNVs + Genes del. + Genes dup. + SCZ PRS	Logistic regression	91	0.335781	0.445305	-0.537001	1.20856	0.450821	0.252139
DD (children) and SPARK	Aide in school	Genes dup.	Phenotype ~ Sex + Cohort_SPARK + PC1-10 + Age + All coding SNVs + Genes del. + Genes dup. + SCZ PRS	Logistic regression	91	0.479904	0.36224	-0.230074	1.18988	0.18523	0.252139
DD (children) and SPARK	Aide in school	SCZ PRS	Phenotype ~ Sex + Cohort_SPARK + PC1-10 + Age + All coding SNVs + Genes del. + Genes dup. + SCZ PRS	Logistic regression	91	0.130026	0.287935	-0.434317	0.694368	0.651572	0.252139
DD (children) and SPARK	Aide in school	Sex	Phenotype ~ Sex + Cohort_SPARK + PC1-10 + Age + All coding SNVs + Genes del. + Genes dup. + SCZ PRS	Logistic regression	91	-0.481702	0.550124	-1.55992	0.596521	0.381234	0.252139
DD (children) and SPARK	Aide in school	Age	Phenotype ~ Sex + Cohort_SPARK + PC1-10 + Age + All coding SNVs + Genes del. + Genes dup. + SCZ PRS	Logistic regression	91	-0.0690286	0.321162	-0.698494	0.560437	0.829819	0.252139
DD (children) and SPARK	Aide in school	Cohort_SPARK	Phenotype ~ Sex + Cohort_SPARK + PC1-10 + Age + All coding SNVs + Genes del. + Genes dup. + SCZ PRS	Logistic regression	91	2.95944	3.58664	-4.07025	9.98912	0.409299	0.252139
DD (children) and SPARK	Aide in school	PC1	Phenotype ~ Sex + Cohort_SPARK + PC1-10 + Age + All coding SNVs + Genes del. + Genes dup. + SCZ PRS	Logistic regression	91	0.906765	0.525844	-0.123871	1.9374	0.0846361	0.252139
DD (children) and SPARK	Aide in school	PC2	Phenotype ~ Sex + Cohort_SPARK + PC1-10 + Age + All coding SNVs + Genes del. + Genes dup. + SCZ PRS	Logistic regression	91	3.61358	1.90649	-0.123078	7.35023	0.0580386	0.252139
DD (children) and SPARK	Aide in school	PC3	Phenotype ~ Sex + Cohort_SPARK + PC1-10 + Age + All coding SNVs + Genes del. + Genes dup. + SCZ PRS	Logistic regression	91	5.17016	2.95	-0.611727	10.952	0.0796709	0.252139
DD (children) and SPARK	Aide in school	PC4	Phenotype ~ Sex + Cohort_SPARK + PC1-10 + Age + All coding SNVs + Genes del. + Genes dup. + SCZ PRS	Logistic regression	91	4.40198	2.41048	-0.322471	9.12643	0.0678224	0.252139
DD (children) and SPARK	Aide in school	PC5	Phenotype ~ Sex + Cohort_SPARK + PC1-10 + Age + All coding SNVs + Genes del. + Genes dup. + SCZ PRS	Logistic regression	91	2.21334	1.42843	-0.586325	5.013	0.121263	0.252139
DD (children) and SPARK	Aide in school	PC6	Phenotype ~ Sex + Cohort_SPARK + PC1-10 + Age + All coding SNVs + Genes del. + Genes dup. + SCZ PRS	Logistic regression	91	-0.585337	1.44752	-3.42242	2.25175	0.685939	0.252139
DD (children) and SPARK	Aide in school	PC7	Phenotype ~ Sex + Cohort_SPARK + PC1-10 + Age + All coding SNVs + Genes del. + Genes dup. + SCZ PRS	Logistic regression	91	0.992989	1.39305	-1.73734	3.72332	0.47596	0.252139
DD (children) and SPARK	Aide in school	PC8	Phenotype ~ Sex + Cohort_SPARK + PC1-10 + Age + All coding SNVs + Genes del. + Genes dup. + SCZ PRS	Logistic regression	91	-0.0450561	0.345908	-0.723024	0.632911	0.896365	0.252139
DD (children) and SPARK	Aide in school	PC9	Phenotype ~ Sex + Cohort_SPARK + PC1-10 + Age + All coding SNVs + Genes del. + Genes dup. + SCZ PRS	Logistic regression	91	-0.929053	1.29127	-3.45989	1.60179	0.47184	0.252139
DD (children) and SPARK	Aide in school	PC10	Phenotype ~ Sex + Cohort_SPARK + PC1-10 + Age + All coding SNVs + Genes del. + Genes dup. + SCZ PRS	Logistic regression	91	-0.393264	0.691041	-1.74768	0.961152	0.569296	0.252139
DD (children) and SPARK	Learning disability	Intercept	Phenotype ~ Sex + Cohort_SPARK + PC1-10 + Age + All coding SNVs + Genes del. + Genes dup. + SCZ PRS	Logistic regression	92	-0.074366	0.903056	-1.84432	1.69559	0.934369	0.286837
DD (children) and SPARK	Learning disability	All coding SNVs	Phenotype ~ Sex + Cohort_SPARK + PC1-10 + Age + All coding SNVs + Genes del. + Genes dup. + SCZ PRS	Logistic regression	92	0.345565	0.367675	-0.375064	1.06619	0.347286	0.286837
DD (children) and SPARK	Learning disability	Genes del.	Phenotype ~ Sex + Cohort_SPARK + PC1-10 + Age + All coding SNVs + Genes del. + Genes dup. + SCZ PRS	Logistic regression	92	-0.168581	0.238817	-0.636653	0.299492	0.480251	0.286837
DD (children) and SPARK	Learning disability	Genes dup.	Phenotype ~ Sex + Cohort_SPARK + PC1-10 + Age + All coding SNVs + Genes del. + Genes dup. + SCZ PRS	Logistic regression	92	0.545684	0.31932	-0.0801712	1.17154	0.0874703	0.286837
DD (children) and SPARK	Learning disability	SCZ PRS	Phenotype ~ Sex + Cohort_SPARK + PC1-10 + Age + All coding SNVs + Genes del. + Genes dup. + SCZ PRS	Logistic regression	92	-0.412965	0.315366	-1.03107	0.205141	0.190372	0.286837
DD (children) and SPARK	Learning disability	Sex	Phenotype ~ Sex + Cohort_SPARK + PC1-10 + Age + All coding SNVs + Genes del. + Genes dup. + SCZ PRS	Logistic regression	92	0.800602	0.595099	-0.36577	1.96697	0.17852	0.286837
DD (children) and SPARK	Learning disability	Age	Phenotype ~ Sex + Cohort_SPARK + PC1-10 + Age + All coding SNVs + Genes del. + Genes dup. + SCZ PRS	Logistic regression	92	-0.144227	0.29579	-0.723964	0.43551	0.625834	0.286837
DD (children) and SPARK	Learning disability	Cohort_SPARK	Phenotype ~ Sex + Cohort_SPARK + PC1-10 + Age + All coding SNVs + Genes del. + Genes dup. + SCZ PRS	Logistic regression	92	3.06062	3.5203	-3.83905	9.96029	0.384619	0.286837
DD (children) and SPARK	Learning disability	PC1	Phenotype ~ Sex + Cohort_SPARK + PC1-10 + Age + All coding SNVs + Genes del. + Genes dup. + SCZ PRS	Logistic regression	92	-0.011481	0.446607	-0.886815	0.863853	0.979491	0.286837
DD (children) and SPARK	Learning disability	PC2	Phenotype ~ Sex + Cohort_SPARK + PC1-10 + Age + All coding SNVs + Genes del. + Genes dup. + SCZ PRS	Logistic regression	92	5.17337	3.08444	-0.872021	11.2188	0.093494	0.286837
DD (children) and SPARK	Learning disability	PC3	Phenotype ~ Sex + Cohort_SPARK + PC1-10 + Age + All coding SNVs + Genes del. + Genes dup. + SCZ PRS	Logistic regression	92	5.74508	2.87618	0.107869	11.3823	0.0457743	0.286837
DD (children) and SPARK	Learning disability	PC4	Phenotype ~ Sex + Cohort_SPARK + PC1-10 + Age + All coding SNVs + Genes del. + Genes dup. + SCZ PRS	Logistic regression	92	-0.467911	1.76146	-3.9203	2.98448	0.790518	0.286837
DD (children) and SPARK	Learning disability	PC5	Phenotype ~ Sex + Cohort_SPARK + PC1-10 + Age + All coding SNVs + Genes del. + Genes dup. + SCZ PRS	Logistic regression	92	2.65779	1.50892	-0.299644	5.61523	0.0781737	0.286837
DD (children) and SPARK	Learning disability	PC6	Phenotype ~ Sex + Cohort_SPARK + PC1-10 + Age + All coding SNVs + Genes del. + Genes dup. + SCZ PRS	Logistic regression	92	-1.26679	1.35367	-3.91993	1.38635	0.349366	0.286837
DD (children) and SPARK	Learning disability	PC7	Phenotype ~ Sex + Cohort_SPARK + PC1-10 + Age + All coding SNVs + Genes del. + Genes dup. + SCZ PRS	Logistic regression	92	0.984501	1.29917	-1.56183	3.53083	0.448576	0.286837
DD (children) and SPARK	Learning disability	PC8	Phenotype ~ Sex + Cohort_SPARK + PC1-10 + Age + All coding SNVs + Genes del. + Genes dup. + SCZ PRS	Logistic regression	92	0.774132	0.841278	-0.874742	2.42301	0.357476	0.286837
DD (children) and SPARK	Learning disability	PC9	Phenotype ~ Sex + Cohort_SPARK + PC1-10 + Age + All coding SNVs + Genes del. + Genes dup. + SCZ PRS	Logistic regression	92	0.60885	1.34245	-2.02229	3.23999	0.650161	0.286837
DD (children) and SPARK	Learning disability	PC10	Phenotype ~ Sex + Cohort_SPARK + PC1-10 + Age + All coding SNVs + Genes del. + Genes dup. + SCZ PRS	Logistic regression	92	-0.691604	0.826281	-2.31108	0.927877	0.402588	0.286837
DD (children) and SPARK	Language disorder	Intercept	Phenotype ~ Sex + Cohort_SPARK + PC1-10 + Age + All coding SNVs + Genes del. + Genes dup. + SCZ PRS	Logistic regression	84	0.274566	1.20882	-2.09467	2.64381	0.820318	0.310009
DD (children) and SPARK	Language disorder	All coding SNVs	Phenotype ~ Sex + Cohort_SPARK + PC1-10 + Age + All coding SNVs + Genes del. + Genes dup. + SCZ PRS	Logistic regression	84	0.676775	0.412962	-0.132617	1.48617	0.101249	0.310009
DD (children) and SPARK	Language disorder	Genes del.	Phenotype ~ Sex + Cohort_SPARK + PC1-10 + Age + All coding SNVs + Genes del. + Genes dup. + SCZ PRS	Logistic regression	84	0.473808	0.520997	-0.547327	1.49494	0.363126	0.310009
DD (children) and SPARK	Language disorder	Genes dup.	Phenotype ~ Sex + Cohort_SPARK + PC1-10 + Age + All coding SNVs + Genes del. + Genes dup. + SCZ PRS	Logistic regression	84	-0.150987	0.286675	-0.71286	0.410885	0.598413	0.310009
DD (children) and SPARK	Language disorder	SCZ PRS	Phenotype ~ Sex + Cohort_SPARK + PC1-10 + Age + All coding SNVs + Genes del. + Genes dup. + SCZ PRS	Logistic regression	84	-0.0638942	0.306986	-0.665576	0.537787	0.835124	0.310009
DD (children) and SPARK	Language disorder	Sex	Phenotype ~ Sex + Cohort_SPARK + PC1-10 + Age + All coding SNVs + Genes del. + Genes dup. + SCZ PRS	Logistic regression	84	-0.447882	0.650252	-1.72235	0.826589	0.49096	0.310009
DD (children) and SPARK	Language disorder	Age	Phenotype ~ Sex + Cohort_SPARK + PC1-10 + Age + All coding SNVs + Genes del. + Genes dup. + SCZ PRS	Logistic regression	84	-0.516887	0.333753	-1.17103	0.137258	0.121452	0.310009
DD (children) and SPARK	Language disorder	Cohort_SPARK	Phenotype ~ Sex + Cohort_SPARK + PC1-10 + Age + All coding SNVs + Genes del. + Genes dup. + SCZ PRS	Logistic regression	84	0.326402	3.81287	-7.14669	7.79949	0.93178	0.310009
DD (children) and SPARK	Language disorder	PC1	Phenotype ~ Sex + Cohort_SPARK + PC1-10 + Age + All coding SNVs + Genes del. + Genes dup. + SCZ PRS	Logistic regression	84	0.534486	0.500578	-0.446628	1.5156	0.285638	0.310009
DD (children) and SPARK	Language disorder	PC2	Phenotype ~ Sex + Cohort_SPARK + PC1-10 + Age + All coding SNVs + Genes del. + Genes dup. + SCZ PRS	Logistic regression	84	-1.16052	3.84289	-8.69245	6.37142	0.762659	0.310009
DD (children) and SPARK	Language disorder	PC3	Phenotype ~ Sex + Cohort_SPARK + PC1-10 + Age + All coding SNVs + Genes del. + Genes dup. + SCZ PRS	Logistic regression	84	-0.203961	2.15575	-4.42915	4.02122	0.924622	0.310009
DD (children) and SPARK	Language disorder	PC4	Phenotype ~ Sex + Cohort_SPARK + PC1-10 + Age + All coding SNVs + Genes del. + Genes dup. + SCZ PRS	Logistic regression	84	2.03069	1.90379	-1.70067	5.76204	0.286127	0.310009
DD (children) and SPARK	Language disorder	PC5	Phenotype ~ Sex + Cohort_SPARK + PC1-10 + Age + All coding SNVs + Genes del. + Genes dup. + SCZ PRS	Logistic regression	84	0.984507	2.31067	-3.54433	5.51334	0.670057	0.310009
DD (children) and SPARK	Language disorder	PC6	Phenotype ~ Sex + Cohort_SPARK + PC1-10 + Age + All coding SNVs + Genes del. + Genes dup. + SCZ PRS	Logistic regression	84	3.08687	2.06279	-0.95612	7.12986	0.134535	0.310009
DD (children) and SPARK	Language disorder	PC7	Phenotype ~ Sex + Cohort_SPARK + PC1-10 + Age + All coding SNVs + Genes del. + Genes dup. + SCZ PRS	Logistic regression	84	-2.77311	2.0619	-6.81436	1.26814	0.178648	0.310009
DD (children) and SPARK	Language disorder	PC8	Phenotype ~ Sex + Cohort_SPARK + PC1-10 + Age + All coding SNVs + Genes del. + Genes dup. + SCZ PRS	Logistic regression	84	1.22657	0.979071	-0.692372	3.14552	0.210281	0.310009
DD (children) and SPARK	Language disorder	PC9	Phenotype ~ Sex + Cohort_SPARK + PC1-10 + Age + All coding SNVs + Genes del. + Genes dup. + SCZ PRS	Logistic regression	84	1.66652	1.49508	-1.26379	4.59682	0.264993	0.310009
DD (children) and SPARK	Language disorder	PC10	Phenotype ~ Sex + Cohort_SPARK + PC1-10 + Age + All coding SNVs + Genes del. + Genes dup. + SCZ PRS	Logistic regression	84	0.120123	1.51736	-2.85384	3.09409	0.936901	0.310009
DD (children) and SPARK	ASD	Intercept	Phenotype ~ Sex + Cohort_SPARK + PC1-10 + Age + All coding SNVs + Genes del. + Genes dup. + SCZ PRS	Logistic regression	98	-0.695625	1.01328	-2.68162	1.29037	0.492394	0.376601
DD (children) and SPARK	ASD	All coding SNVs	Phenotype ~ Sex + Cohort_SPARK + PC1-10 + Age + All coding SNVs + Genes del. + Genes dup. + SCZ PRS	Logistic regression	98	-0.630831	0.391417	-1.39799	0.136332	0.107036	0.376601
DD (children) and SPARK	ASD	Genes del.	Phenotype ~ Sex + Cohort_SPARK + PC1-10 + Age + All coding SNVs + Genes del. + Genes dup. + SCZ PRS	Logistic regression	98	-0.144712	0.257769	-0.649929	0.360506	0.574524	0.376601
DD (children) and SPARK	ASD	Genes dup.	Phenotype ~ Sex + Cohort_SPARK + PC1-10 + Age + All coding SNVs + Genes del. + Genes dup. + SCZ PRS	Logistic regression	98	-0.172756	0.323946	-0.807678	0.462166	0.593835	0.376601
DD (children) and SPARK	ASD	SCZ PRS	Phenotype ~ Sex + Cohort_SPARK + PC1-10 + Age + All coding SNVs + Genes del. + Genes dup. + SCZ PRS	Logistic regression	98	-0.112039	0.316087	-0.731557	0.50748	0.722998	0.376601
DD (children) and SPARK	ASD	Sex	Phenotype ~ Sex + Cohort_SPARK + PC1-10 + Age + All coding SNVs + Genes del. + Genes dup. + SCZ PRS	Logistic regression	98	-0.189957	0.617996	-1.40121	1.02129	0.758557	0.376601
DD (children) and SPARK	ASD	Age	Phenotype ~ Sex + Cohort_SPARK + PC1-10 + Age + All coding SNVs + Genes del. + Genes dup. + SCZ PRS	Logistic regression	98	0.520028	0.330532	-0.127804	1.16786	0.115648	0.376601
DD (children) and SPARK	ASD	Cohort_SPARK	Phenotype ~ Sex + Cohort_SPARK + PC1-10 + Age + All coding SNVs + Genes del. + Genes dup. + SCZ PRS	Logistic regression	98	4.81354	3.69545	-2.4294	12.0565	0.192725	0.376601
DD (children) and SPARK	ASD	PC1	Phenotype ~ Sex + Cohort_SPARK + PC1-10 + Age + All coding SNVs + Genes del. + Genes dup. + SCZ PRS	Logistic regression	98	-0.471301	0.541599	-1.53282	0.590214	0.38419	0.376601
DD (children) and SPARK	ASD	PC2	Phenotype ~ Sex + Cohort_SPARK + PC1-10 + Age + All coding SNVs + Genes del. + Genes dup. + SCZ PRS	Logistic regression	98	1.14935	1.54538	-1.87953	4.17824	0.457037	0.376601
DD (children) and SPARK	ASD	PC3	Phenotype ~ Sex + Cohort_SPARK + PC1-10 + Age + All coding SNVs + Genes del. + Genes dup. + SCZ PRS	Logistic regression	98	2.98374	1.71265	-0.372983	6.34046	0.0814766	0.376601
DD (children) and SPARK	ASD	PC4	Phenotype ~ Sex + Cohort_SPARK + PC1-10 + Age + All coding SNVs + Genes del. + Genes dup. + SCZ PRS	Logistic regression	98	-2.10283	1.10974	-4.27787	0.0722185	0.0581074	0.376601
DD (children) and SPARK	ASD	PC5	Phenotype ~ Sex + Cohort_SPARK + PC1-10 + Age + All coding SNVs + Genes del. + Genes dup. + SCZ PRS	Logistic regression	98	1.52674	1.53164	-1.47521	4.5287	0.318859	0.376601
DD (children) and SPARK	ASD	PC6	Phenotype ~ Sex + Cohort_SPARK + PC1-10 + Age + All coding SNVs + Genes del. + Genes dup. + SCZ PRS	Logistic regression	98	-2.50672	1.64916	-5.73902	0.725574	0.128511	0.376601
DD (children) and SPARK	ASD	PC7	Phenotype ~ Sex + Cohort_SPARK + PC1-10 + Age + All coding SNVs + Genes del. + Genes dup. + SCZ PRS	Logistic regression	98	-2.93793	2.38673	-7.61583	1.73996	0.218343	0.376601
DD (children) and SPARK	ASD	PC8	Phenotype ~ Sex + Cohort_SPARK + PC1-10 + Age + All coding SNVs + Genes del. + Genes dup. + SCZ PRS	Logistic regression	98	1.60938	1.74451	-1.8098	5.02856	0.356248	0.376601
DD (children) and SPARK	ASD	PC9	Phenotype ~ Sex + Cohort_SPARK + PC1-10 + Age + All coding SNVs + Genes del. + Genes dup. + SCZ PRS	Logistic regression	98	3.29163	1.95924	-0.548419	7.13168	0.0929475	0.376601
DD (children) and SPARK	ASD	PC10	Phenotype ~ Sex + Cohort_SPARK + PC1-10 + Age + All coding SNVs + Genes del. + Genes dup. + SCZ PRS	Logistic regression	98	0.752951	0.686808	-0.593168	2.09907	0.272945	0.376601
DD (children) and SPARK	ADHD	Intercept	Phenotype ~ Sex + Cohort_SPARK + PC1-10 + Age + All coding SNVs + Genes del. + Genes dup. + SCZ PRS	Logistic regression	102	-0.870395	0.690477	-2.22371	0.482915	0.207463	0.179274
DD (children) and SPARK	ADHD	All coding SNVs	Phenotype ~ Sex + Cohort_SPARK + PC1-10 + Age + All coding SNVs + Genes del. + Genes dup. + SCZ PRS	Logistic regression	102	0.41552	0.297336	-0.167248	0.998288	0.16227	0.179274
DD (children) and SPARK	ADHD	Genes del.	Phenotype ~ Sex + Cohort_SPARK + PC1-10 + Age + All coding SNVs + Genes del. + Genes dup. + SCZ PRS	Logistic regression	102	0.139683	0.210279	-0.272456	0.551823	0.506514	0.179274
DD (children) and SPARK	ADHD	Genes dup.	Phenotype ~ Sex + Cohort_SPARK + PC1-10 + Age + All coding SNVs + Genes del. + Genes dup. + SCZ PRS	Logistic regression	102	0.128945	0.284111	-0.427903	0.685793	0.649934	0.179274
DD (children) and SPARK	ADHD	SCZ PRS	Phenotype ~ Sex + Cohort_SPARK + PC1-10 + Age + All coding SNVs + Genes del. + Genes dup. + SCZ PRS	Logistic regression	102	-0.516274	0.265834	-1.0373	0.00475095	0.052126	0.179274
DD (children) and SPARK	ADHD	Sex	Phenotype ~ Sex + Cohort_SPARK + PC1-10 + Age + All coding SNVs + Genes del. + Genes dup. + SCZ PRS	Logistic regression	102	0.025966	0.534531	-1.0217	1.07363	0.961256	0.179274
DD (children) and SPARK	ADHD	Age	Phenotype ~ Sex + Cohort_SPARK + PC1-10 + Age + All coding SNVs + Genes del. + Genes dup. + SCZ PRS	Logistic regression	102	-0.0233292	0.236276	-0.486422	0.439764	0.921347	0.179274
DD (children) and SPARK	ADHD	Cohort_SPARK	Phenotype ~ Sex + Cohort_SPARK + PC1-10 + Age + All coding SNVs + Genes del. + Genes dup. + SCZ PRS	Logistic regression	102	2.77339	2.53054	-2.18637	7.73315	0.273093	0.179274
DD (children) and SPARK	ADHD	PC1	Phenotype ~ Sex + Cohort_SPARK + PC1-10 + Age + All coding SNVs + Genes del. + Genes dup. + SCZ PRS	Logistic regression	102	-0.163625	0.396885	-0.941506	0.614255	0.680139	0.179274
DD (children) and SPARK	ADHD	PC2	Phenotype ~ Sex + Cohort_SPARK + PC1-10 + Age + All coding SNVs + Genes del. + Genes dup. + SCZ PRS	Logistic regression	102	1.51486	1.18192	-0.801658	3.83137	0.19995	0.179274
DD (children) and SPARK	ADHD	PC3	Phenotype ~ Sex + Cohort_SPARK + PC1-10 + Age + All coding SNVs + Genes del. + Genes dup. + SCZ PRS	Logistic regression	102	5.97988	2.18783	1.69181	10.2679	0.00627132	0.179274
DD (children) and SPARK	ADHD	PC4	Phenotype ~ Sex + Cohort_SPARK + PC1-10 + Age + All coding SNVs + Genes del. + Genes dup. + SCZ PRS	Logistic regression	102	-3.03286	1.14828	-5.28344	-0.782275	0.00826072	0.179274
DD (children) and SPARK	ADHD	PC5	Phenotype ~ Sex + Cohort_SPARK + PC1-10 + Age + All coding SNVs + Genes del. + Genes dup. + SCZ PRS	Logistic regression	102	1.1888	1.01457	-0.799712	3.17732	0.241304	0.179274
DD (children) and SPARK	ADHD	PC6	Phenotype ~ Sex + Cohort_SPARK + PC1-10 + Age + All coding SNVs + Genes del. + Genes dup. + SCZ PRS	Logistic regression	102	-0.42127	0.566904	-1.53238	0.689843	0.457418	0.179274
DD (children) and SPARK	ADHD	PC7	Phenotype ~ Sex + Cohort_SPARK + PC1-10 + Age + All coding SNVs + Genes del. + Genes dup. + SCZ PRS	Logistic regression	102	0.255364	0.614631	-0.94929	1.46002	0.677794	0.179274
DD (children) and SPARK	ADHD	PC8	Phenotype ~ Sex + Cohort_SPARK + PC1-10 + Age + All coding SNVs + Genes del. + Genes dup. + SCZ PRS	Logistic regression	102	0.352614	0.895443	-1.40242	2.10765	0.693738	0.179274
DD (children) and SPARK	ADHD	PC9	Phenotype ~ Sex + Cohort_SPARK + PC1-10 + Age + All coding SNVs + Genes del. + Genes dup. + SCZ PRS	Logistic regression	102	-0.0476437	0.470134	-0.96909	0.873802	0.91928	0.179274
DD (children) and SPARK	ADHD	PC10	Phenotype ~ Sex + Cohort_SPARK + PC1-10 + Age + All coding SNVs + Genes del. + Genes dup. + SCZ PRS	Logistic regression	102	0.111899	0.391683	-0.655787	0.879584	0.775118	0.179274
DD (children) and SPARK	Schizophrenia	Intercept	Phenotype ~ Sex + Cohort_SPARK + PC1-10 + Age + All coding SNVs + Genes del. + Genes dup. + SCZ PRS	Logistic regression	88	1.10848	2.10477	-3.01679	5.23374	0.598436	0.557388
DD (children) and SPARK	Schizophrenia	All coding SNVs	Phenotype ~ Sex + Cohort_SPARK + PC1-10 + Age + All coding SNVs + Genes del. + Genes dup. + SCZ PRS	Logistic regression	88	0.209846	0.770191	-1.2997	1.71939	0.785269	0.557388
DD (children) and SPARK	Schizophrenia	Genes del.	Phenotype ~ Sex + Cohort_SPARK + PC1-10 + Age + All coding SNVs + Genes del. + Genes dup. + SCZ PRS	Logistic regression	88	-2.37143	3.16162	-8.56809	3.82523	0.453213	0.557388
DD (children) and SPARK	Schizophrenia	Genes dup.	Phenotype ~ Sex + Cohort_SPARK + PC1-10 + Age + All coding SNVs + Genes del. + Genes dup. + SCZ PRS	Logistic regression	88	-2.61912	1.84258	-6.2305	0.992262	0.155187	0.557388
DD (children) and SPARK	Schizophrenia	SCZ PRS	Phenotype ~ Sex + Cohort_SPARK + PC1-10 + Age + All coding SNVs + Genes del. + Genes dup. + SCZ PRS	Logistic regression	88	-1.19015	0.677031	-2.51711	0.136802	0.0787642	0.557388
DD (children) and SPARK	Schizophrenia	Sex	Phenotype ~ Sex + Cohort_SPARK + PC1-10 + Age + All coding SNVs + Genes del. + Genes dup. + SCZ PRS	Logistic regression	88	-2.43793	1.55315	-5.48204	0.606187	0.116492	0.557388
DD (children) and SPARK	Schizophrenia	Age	Phenotype ~ Sex + Cohort_SPARK + PC1-10 + Age + All coding SNVs + Genes del. + Genes dup. + SCZ PRS	Logistic regression	88	2.98291	1.22141	0.588987	5.37684	0.0145988	0.557388
DD (children) and SPARK	Schizophrenia	Cohort_SPARK	Phenotype ~ Sex + Cohort_SPARK + PC1-10 + Age + All coding SNVs + Genes del. + Genes dup. + SCZ PRS	Logistic regression	88	-20.2098	10.2819	-40.3621	-0.0576119	0.0493486	0.557388
DD (children) and SPARK	Schizophrenia	PC1	Phenotype ~ Sex + Cohort_SPARK + PC1-10 + Age + All coding SNVs + Genes del. + Genes dup. + SCZ PRS	Logistic regression	88	-0.654801	1.0742	-2.76019	1.45059	0.542145	0.557388
DD (children) and SPARK	Schizophrenia	PC2	Phenotype ~ Sex + Cohort_SPARK + PC1-10 + Age + All coding SNVs + Genes del. + Genes dup. + SCZ PRS	Logistic regression	88	-6.60569	4.05332	-14.55	1.33866	0.103165	0.557388
DD (children) and SPARK	Schizophrenia	PC3	Phenotype ~ Sex + Cohort_SPARK + PC1-10 + Age + All coding SNVs + Genes del. + Genes dup. + SCZ PRS	Logistic regression	88	-0.570507	5.01702	-10.4037	9.26268	0.909464	0.557388
DD (children) and SPARK	Schizophrenia	PC4	Phenotype ~ Sex + Cohort_SPARK + PC1-10 + Age + All coding SNVs + Genes del. + Genes dup. + SCZ PRS	Logistic regression	88	-3.04398	3.14184	-9.20188	3.11391	0.332619	0.557388
DD (children) and SPARK	Schizophrenia	PC5	Phenotype ~ Sex + Cohort_SPARK + PC1-10 + Age + All coding SNVs + Genes del. + Genes dup. + SCZ PRS	Logistic regression	88	9.29734	5.20783	-0.909818	19.5045	0.0742188	0.557388
DD (children) and SPARK	Schizophrenia	PC6	Phenotype ~ Sex + Cohort_SPARK + PC1-10 + Age + All coding SNVs + Genes del. + Genes dup. + SCZ PRS	Logistic regression	88	-1.86497	4.30515	-10.3029	6.57296	0.664872	0.557388
DD (children) and SPARK	Schizophrenia	PC7	Phenotype ~ Sex + Cohort_SPARK + PC1-10 + Age + All coding SNVs + Genes del. + Genes dup. + SCZ PRS	Logistic regression	88	-8.2938	5.21109	-18.5073	1.91974	0.111482	0.557388
DD (children) and SPARK	Schizophrenia	PC8	Phenotype ~ Sex + Cohort_SPARK + PC1-10 + Age + All coding SNVs + Genes del. + Genes dup. + SCZ PRS	Logistic regression	88	-1.28995	2.42976	-6.05219	3.47229	0.59549	0.557388
DD (children) and SPARK	Schizophrenia	PC9	Phenotype ~ Sex + Cohort_SPARK + PC1-10 + Age + All coding SNVs + Genes del. + Genes dup. + SCZ PRS	Logistic regression	88	4.95721	5.25576	-5.34389	15.2583	0.345581	0.557388
DD (children) and SPARK	Schizophrenia	PC10	Phenotype ~ Sex + Cohort_SPARK + PC1-10 + Age + All coding SNVs + Genes del. + Genes dup. + SCZ PRS	Logistic regression	88	2.55226	2.1035	-1.57053	6.67504	0.225001	0.557388
DD (children) and SPARK	Depression	Intercept	Phenotype ~ Sex + Cohort_SPARK + PC1-10 + Age + All coding SNVs + Genes del. + Genes dup. + SCZ PRS	Logistic regression	89	-7.38181	3.98408	-15.1905	0.426841	0.0639071	0.526262
DD (children) and SPARK	Depression	All coding SNVs	Phenotype ~ Sex + Cohort_SPARK + PC1-10 + Age + All coding SNVs + Genes del. + Genes dup. + SCZ PRS	Logistic regression	89	-1.13858	1.23451	-3.55817	1.281	0.356372	0.526262
DD (children) and SPARK	Depression	Genes del.	Phenotype ~ Sex + Cohort_SPARK + PC1-10 + Age + All coding SNVs + Genes del. + Genes dup. + SCZ PRS	Logistic regression	89	-2.43976	3.75566	-9.80071	4.92119	0.515936	0.526262
DD (children) and SPARK	Depression	Genes dup.	Phenotype ~ Sex + Cohort_SPARK + PC1-10 + Age + All coding SNVs + Genes del. + Genes dup. + SCZ PRS	Logistic regression	89	-1.11725	1.77853	-4.6031	2.36861	0.529882	0.526262
DD (children) and SPARK	Depression	SCZ PRS	Phenotype ~ Sex + Cohort_SPARK + PC1-10 + Age + All coding SNVs + Genes del. + Genes dup. + SCZ PRS	Logistic regression	89	0.0541256	0.660484	-1.2404	1.34865	0.934688	0.526262
DD (children) and SPARK	Depression	Sex	Phenotype ~ Sex + Cohort_SPARK + PC1-10 + Age + All coding SNVs + Genes del. + Genes dup. + SCZ PRS	Logistic regression	89	0.611576	1.71718	-2.75403	3.97718	0.721726	0.526262
DD (children) and SPARK	Depression	Age	Phenotype ~ Sex + Cohort_SPARK + PC1-10 + Age + All coding SNVs + Genes del. + Genes dup. + SCZ PRS	Logistic regression	89	2.86997	1.29192	0.337848	5.40208	0.026319	0.526262
DD (children) and SPARK	Depression	Cohort_SPARK	Phenotype ~ Sex + Cohort_SPARK + PC1-10 + Age + All coding SNVs + Genes del. + Genes dup. + SCZ PRS	Logistic regression	89	0.786507	9.62817	-18.0844	19.6574	0.934895	0.526262
DD (children) and SPARK	Depression	PC1	Phenotype ~ Sex + Cohort_SPARK + PC1-10 + Age + All coding SNVs + Genes del. + Genes dup. + SCZ PRS	Logistic regression	89	-1.00607	1.16877	-3.29681	1.28468	0.389353	0.526262
DD (children) and SPARK	Depression	PC2	Phenotype ~ Sex + Cohort_SPARK + PC1-10 + Age + All coding SNVs + Genes del. + Genes dup. + SCZ PRS	Logistic regression	89	2.06742	4.85252	-7.44335	11.5782	0.670071	0.526262
DD (children) and SPARK	Depression	PC3	Phenotype ~ Sex + Cohort_SPARK + PC1-10 + Age + All coding SNVs + Genes del. + Genes dup. + SCZ PRS	Logistic regression	89	7.12919	5.63487	-3.91495	18.1733	0.205803	0.526262
DD (children) and SPARK	Depression	PC4	Phenotype ~ Sex + Cohort_SPARK + PC1-10 + Age + All coding SNVs + Genes del. + Genes dup. + SCZ PRS	Logistic regression	89	-4.27987	3.08172	-10.3199	1.76018	0.164895	0.526262
DD (children) and SPARK	Depression	PC5	Phenotype ~ Sex + Cohort_SPARK + PC1-10 + Age + All coding SNVs + Genes del. + Genes dup. + SCZ PRS	Logistic regression	89	3.67178	4.86991	-5.87306	13.2166	0.450865	0.526262
DD (children) and SPARK	Depression	PC6	Phenotype ~ Sex + Cohort_SPARK + PC1-10 + Age + All coding SNVs + Genes del. + Genes dup. + SCZ PRS	Logistic regression	89	-1.40006	3.44104	-8.14437	5.34425	0.684102	0.526262
DD (children) and SPARK	Depression	PC7	Phenotype ~ Sex + Cohort_SPARK + PC1-10 + Age + All coding SNVs + Genes del. + Genes dup. + SCZ PRS	Logistic regression	89	7.96156	6.54029	-4.85717	20.7803	0.223486	0.526262
DD (children) and SPARK	Depression	PC8	Phenotype ~ Sex + Cohort_SPARK + PC1-10 + Age + All coding SNVs + Genes del. + Genes dup. + SCZ PRS	Logistic regression	89	-2.52493	5.58682	-13.4749	8.42504	0.651309	0.526262
DD (children) and SPARK	Depression	PC9	Phenotype ~ Sex + Cohort_SPARK + PC1-10 + Age + All coding SNVs + Genes del. + Genes dup. + SCZ PRS	Logistic regression	89	-0.249428	3.41479	-6.9423	6.44344	0.941772	0.526262
DD (children) and SPARK	Depression	PC10	Phenotype ~ Sex + Cohort_SPARK + PC1-10 + Age + All coding SNVs + Genes del. + Genes dup. + SCZ PRS	Logistic regression	89	0.654109	2.3568	-3.96514	5.27336	0.781365	0.526262
DD (children) and SPARK	Anxiety	Intercept	Phenotype ~ Sex + Cohort_SPARK + PC1-10 + Age + All coding SNVs + Genes del. + Genes dup. + SCZ PRS	Logistic regression	90	-1.9449	1.30445	-4.50158	0.611786	0.13597	0.344963
DD (children) and SPARK	Anxiety	All coding SNVs	Phenotype ~ Sex + Cohort_SPARK + PC1-10 + Age + All coding SNVs + Genes del. + Genes dup. + SCZ PRS	Logistic regression	90	-0.0887662	0.415793	-0.903706	0.726174	0.830948	0.344963
DD (children) and SPARK	Anxiety	Genes del.	Phenotype ~ Sex + Cohort_SPARK + PC1-10 + Age + All coding SNVs + Genes del. + Genes dup. + SCZ PRS	Logistic regression	90	0.0470492	0.290335	-0.521998	0.616096	0.871265	0.344963
DD (children) and SPARK	Anxiety	Genes dup.	Phenotype ~ Sex + Cohort_SPARK + PC1-10 + Age + All coding SNVs + Genes del. + Genes dup. + SCZ PRS	Logistic regression	90	-0.0186011	0.311138	-0.62842	0.591218	0.952328	0.344963
DD (children) and SPARK	Anxiety	SCZ PRS	Phenotype ~ Sex + Cohort_SPARK + PC1-10 + Age + All coding SNVs + Genes del. + Genes dup. + SCZ PRS	Logistic regression	90	-0.185778	0.3357	-0.843739	0.472182	0.579985	0.344963
DD (children) and SPARK	Anxiety	Sex	Phenotype ~ Sex + Cohort_SPARK + PC1-10 + Age + All coding SNVs + Genes del. + Genes dup. + SCZ PRS	Logistic regression	90	0.0161965	0.665114	-1.2874	1.3198	0.980572	0.344963
DD (children) and SPARK	Anxiety	Age	Phenotype ~ Sex + Cohort_SPARK + PC1-10 + Age + All coding SNVs + Genes del. + Genes dup. + SCZ PRS	Logistic regression	90	1.18119	0.430996	0.336457	2.02593	0.00613246	0.344963
DD (children) and SPARK	Anxiety	Cohort_SPARK	Phenotype ~ Sex + Cohort_SPARK + PC1-10 + Age + All coding SNVs + Genes del. + Genes dup. + SCZ PRS	Logistic regression	90	3.71615	3.83128	-3.79303	11.2253	0.332072	0.344963
DD (children) and SPARK	Anxiety	PC1	Phenotype ~ Sex + Cohort_SPARK + PC1-10 + Age + All coding SNVs + Genes del. + Genes dup. + SCZ PRS	Logistic regression	90	-1.04378	0.576932	-2.17454	0.0869896	0.0704224	0.344963
DD (children) and SPARK	Anxiety	PC2	Phenotype ~ Sex + Cohort_SPARK + PC1-10 + Age + All coding SNVs + Genes del. + Genes dup. + SCZ PRS	Logistic regression	90	3.15832	2.07533	-0.909248	7.22589	0.128049	0.344963
DD (children) and SPARK	Anxiety	PC3	Phenotype ~ Sex + Cohort_SPARK + PC1-10 + Age + All coding SNVs + Genes del. + Genes dup. + SCZ PRS	Logistic regression	90	5.4889	2.48892	0.61072	10.3671	0.0274303	0.344963
DD (children) and SPARK	Anxiety	PC4	Phenotype ~ Sex + Cohort_SPARK + PC1-10 + Age + All coding SNVs + Genes del. + Genes dup. + SCZ PRS	Logistic regression	90	-2.11875	1.16027	-4.39283	0.155341	0.0678381	0.344963
DD (children) and SPARK	Anxiety	PC5	Phenotype ~ Sex + Cohort_SPARK + PC1-10 + Age + All coding SNVs + Genes del. + Genes dup. + SCZ PRS	Logistic regression	90	-0.679233	1.49505	-3.60948	2.25101	0.649598	0.344963
DD (children) and SPARK	Anxiety	PC6	Phenotype ~ Sex + Cohort_SPARK + PC1-10 + Age + All coding SNVs + Genes del. + Genes dup. + SCZ PRS	Logistic regression	90	-1.44177	1.3653	-4.1177	1.23417	0.290963	0.344963
DD (children) and SPARK	Anxiety	PC7	Phenotype ~ Sex + Cohort_SPARK + PC1-10 + Age + All coding SNVs + Genes del. + Genes dup. + SCZ PRS	Logistic regression	90	1.66496	2.03275	-2.31916	5.64908	0.412749	0.344963
DD (children) and SPARK	Anxiety	PC8	Phenotype ~ Sex + Cohort_SPARK + PC1-10 + Age + All coding SNVs + Genes del. + Genes dup. + SCZ PRS	Logistic regression	90	1.45215	0.932873	-0.376252	3.28054	0.119556	0.344963
DD (children) and SPARK	Anxiety	PC9	Phenotype ~ Sex + Cohort_SPARK + PC1-10 + Age + All coding SNVs + Genes del. + Genes dup. + SCZ PRS	Logistic regression	90	1.34513	1.17478	-0.957395	3.64766	0.252206	0.344963
DD (children) and SPARK	Anxiety	PC10	Phenotype ~ Sex + Cohort_SPARK + PC1-10 + Age + All coding SNVs + Genes del. + Genes dup. + SCZ PRS	Logistic regression	90	-2.36907	1.13858	-4.60065	-0.137491	0.0374595	0.344963
DD (children) and SPARK	Sleep trouble	Intercept	Phenotype ~ Sex + Cohort_SPARK + PC1-10 + Age + All coding SNVs + Genes del. + Genes dup. + SCZ PRS	Logistic regression	108	-0.826372	0.667254	-2.13417	0.481421	0.215543	0.117169
DD (children) and SPARK	Sleep trouble	All coding SNVs	Phenotype ~ Sex + Cohort_SPARK + PC1-10 + Age + All coding SNVs + Genes del. + Genes dup. + SCZ PRS	Logistic regression	108	-0.326376	0.289719	-0.894215	0.241463	0.259943	0.117169
DD (children) and SPARK	Sleep trouble	Genes del.	Phenotype ~ Sex + Cohort_SPARK + PC1-10 + Age + All coding SNVs + Genes del. + Genes dup. + SCZ PRS	Logistic regression	108	0.0626178	0.203676	-0.33658	0.461816	0.75851	0.117169
DD (children) and SPARK	Sleep trouble	Genes dup.	Phenotype ~ Sex + Cohort_SPARK + PC1-10 + Age + All coding SNVs + Genes del. + Genes dup. + SCZ PRS	Logistic regression	108	-0.38657	0.261138	-0.898391	0.125251	0.138785	0.117169
DD (children) and SPARK	Sleep trouble	SCZ PRS	Phenotype ~ Sex + Cohort_SPARK + PC1-10 + Age + All coding SNVs + Genes del. + Genes dup. + SCZ PRS	Logistic regression	108	-0.209903	0.242563	-0.685318	0.265512	0.386845	0.117169
DD (children) and SPARK	Sleep trouble	Sex	Phenotype ~ Sex + Cohort_SPARK + PC1-10 + Age + All coding SNVs + Genes del. + Genes dup. + SCZ PRS	Logistic regression	108	-0.0698053	0.47196	-0.99483	0.85522	0.882418	0.117169
DD (children) and SPARK	Sleep trouble	Age	Phenotype ~ Sex + Cohort_SPARK + PC1-10 + Age + All coding SNVs + Genes del. + Genes dup. + SCZ PRS	Logistic regression	108	0.149968	0.222997	-0.287099	0.587035	0.501259	0.117169
DD (children) and SPARK	Sleep trouble	Cohort_SPARK	Phenotype ~ Sex + Cohort_SPARK + PC1-10 + Age + All coding SNVs + Genes del. + Genes dup. + SCZ PRS	Logistic regression	108	1.88465	2.70287	-3.41288	7.18219	0.48563	0.117169
DD (children) and SPARK	Sleep trouble	PC1	Phenotype ~ Sex + Cohort_SPARK + PC1-10 + Age + All coding SNVs + Genes del. + Genes dup. + SCZ PRS	Logistic regression	108	0.194662	0.387427	-0.56468	0.954005	0.615352	0.117169
DD (children) and SPARK	Sleep trouble	PC2	Phenotype ~ Sex + Cohort_SPARK + PC1-10 + Age + All coding SNVs + Genes del. + Genes dup. + SCZ PRS	Logistic regression	108	0.875966	1.37939	-1.8276	3.57953	0.525404	0.117169
DD (children) and SPARK	Sleep trouble	PC3	Phenotype ~ Sex + Cohort_SPARK + PC1-10 + Age + All coding SNVs + Genes del. + Genes dup. + SCZ PRS	Logistic regression	108	0.0974606	1.21779	-2.28936	2.48428	0.936213	0.117169
DD (children) and SPARK	Sleep trouble	PC4	Phenotype ~ Sex + Cohort_SPARK + PC1-10 + Age + All coding SNVs + Genes del. + Genes dup. + SCZ PRS	Logistic regression	108	-0.30436	1.24254	-2.7397	2.13098	0.806496	0.117169
DD (children) and SPARK	Sleep trouble	PC5	Phenotype ~ Sex + Cohort_SPARK + PC1-10 + Age + All coding SNVs + Genes del. + Genes dup. + SCZ PRS	Logistic regression	108	-1.24051	1.09073	-3.3783	0.89727	0.255401	0.117169
DD (children) and SPARK	Sleep trouble	PC6	Phenotype ~ Sex + Cohort_SPARK + PC1-10 + Age + All coding SNVs + Genes del. + Genes dup. + SCZ PRS	Logistic regression	108	1.254	1.31312	-1.31968	3.82767	0.339592	0.117169
DD (children) and SPARK	Sleep trouble	PC7	Phenotype ~ Sex + Cohort_SPARK + PC1-10 + Age + All coding SNVs + Genes del. + Genes dup. + SCZ PRS	Logistic regression	108	-0.569599	1.14396	-2.81171	1.67252	0.618541	0.117169
DD (children) and SPARK	Sleep trouble	PC8	Phenotype ~ Sex + Cohort_SPARK + PC1-10 + Age + All coding SNVs + Genes del. + Genes dup. + SCZ PRS	Logistic regression	108	-0.248541	0.500113	-1.22874	0.731662	0.619211	0.117169
DD (children) and SPARK	Sleep trouble	PC9	Phenotype ~ Sex + Cohort_SPARK + PC1-10 + Age + All coding SNVs + Genes del. + Genes dup. + SCZ PRS	Logistic regression	108	-1.39477	1.12217	-3.59418	0.804637	0.213895	0.117169
DD (children) and SPARK	Sleep trouble	PC10	Phenotype ~ Sex + Cohort_SPARK + PC1-10 + Age + All coding SNVs + Genes del. + Genes dup. + SCZ PRS	Logistic regression	108	0.928659	0.644107	-0.333768	2.19109	0.149365	0.117169
DD (children) and SPARK	Birth/pregnancy complications	Intercept	Phenotype ~ Sex + Cohort_SPARK + PC1-10 + Age + All coding SNVs (LF) + Genes del. (LF) + Genes dup. (LF) + SCZ PRS	Logistic regression	103	-3.49797	1.44914	-6.33824	-0.657702	0.0157863	0.351174
DD (children) and SPARK	Birth/pregnancy complications	All coding SNVs (LF)	Phenotype ~ Sex + Cohort_SPARK + PC1-10 + Age + All coding SNVs (LF) + Genes del. (LF) + Genes dup. (LF) + SCZ PRS	Logistic regression	103	0.12677	0.107646	-0.0842124	0.337752	0.238934	0.351174
DD (children) and SPARK	Birth/pregnancy complications	Genes del. (LF)	Phenotype ~ Sex + Cohort_SPARK + PC1-10 + Age + All coding SNVs (LF) + Genes del. (LF) + Genes dup. (LF) + SCZ PRS	Logistic regression	103	0.0936842	0.143118	-0.186822	0.37419	0.512729	0.351174
DD (children) and SPARK	Birth/pregnancy complications	Genes dup. (LF)	Phenotype ~ Sex + Cohort_SPARK + PC1-10 + Age + All coding SNVs (LF) + Genes del. (LF) + Genes dup. (LF) + SCZ PRS	Logistic regression	103	0.299206	0.193463	-0.0799749	0.678386	0.121965	0.351174
DD (children) and SPARK	Birth/pregnancy complications	SCZ PRS	Phenotype ~ Sex + Cohort_SPARK + PC1-10 + Age + All coding SNVs (LF) + Genes del. (LF) + Genes dup. (LF) + SCZ PRS	Logistic regression	103	0.0339561	0.332226	-0.617194	0.685106	0.918592	0.351174
DD (children) and SPARK	Birth/pregnancy complications	Sex	Phenotype ~ Sex + Cohort_SPARK + PC1-10 + Age + All coding SNVs (LF) + Genes del. (LF) + Genes dup. (LF) + SCZ PRS	Logistic regression	103	2.01666	0.707099	0.630775	3.40255	0.00434417	0.351174
DD (children) and SPARK	Birth/pregnancy complications	Age	Phenotype ~ Sex + Cohort_SPARK + PC1-10 + Age + All coding SNVs (LF) + Genes del. (LF) + Genes dup. (LF) + SCZ PRS	Logistic regression	103	-1.16773	0.434898	-2.02012	-0.315349	0.00725135	0.351174
DD (children) and SPARK	Birth/pregnancy complications	Cohort_SPARK	Phenotype ~ Sex + Cohort_SPARK + PC1-10 + Age + All coding SNVs (LF) + Genes del. (LF) + Genes dup. (LF) + SCZ PRS	Logistic regression	103	0.666193	3.36026	-5.9198	7.25219	0.842844	0.351174
DD (children) and SPARK	Birth/pregnancy complications	PC1	Phenotype ~ Sex + Cohort_SPARK + PC1-10 + Age + All coding SNVs (LF) + Genes del. (LF) + Genes dup. (LF) + SCZ PRS	Logistic regression	103	0.147457	0.463585	-0.761152	1.05607	0.750424	0.351174
DD (children) and SPARK	Birth/pregnancy complications	PC2	Phenotype ~ Sex + Cohort_SPARK + PC1-10 + Age + All coding SNVs (LF) + Genes del. (LF) + Genes dup. (LF) + SCZ PRS	Logistic regression	103	1.98107	2.57268	-3.06129	7.02342	0.441276	0.351174
DD (children) and SPARK	Birth/pregnancy complications	PC3	Phenotype ~ Sex + Cohort_SPARK + PC1-10 + Age + All coding SNVs (LF) + Genes del. (LF) + Genes dup. (LF) + SCZ PRS	Logistic regression	103	0.0587302	1.57144	-3.02123	3.13869	0.970187	0.351174
DD (children) and SPARK	Birth/pregnancy complications	PC4	Phenotype ~ Sex + Cohort_SPARK + PC1-10 + Age + All coding SNVs (LF) + Genes del. (LF) + Genes dup. (LF) + SCZ PRS	Logistic regression	103	0.472768	0.848666	-1.19059	2.13612	0.577479	0.351174
DD (children) and SPARK	Birth/pregnancy complications	PC5	Phenotype ~ Sex + Cohort_SPARK + PC1-10 + Age + All coding SNVs (LF) + Genes del. (LF) + Genes dup. (LF) + SCZ PRS	Logistic regression	103	-0.28706	1.32206	-2.87826	2.30414	0.828107	0.351174
DD (children) and SPARK	Birth/pregnancy complications	PC6	Phenotype ~ Sex + Cohort_SPARK + PC1-10 + Age + All coding SNVs (LF) + Genes del. (LF) + Genes dup. (LF) + SCZ PRS	Logistic regression	103	-0.681027	1.10684	-2.85039	1.48833	0.538362	0.351174
DD (children) and SPARK	Birth/pregnancy complications	PC7	Phenotype ~ Sex + Cohort_SPARK + PC1-10 + Age + All coding SNVs (LF) + Genes del. (LF) + Genes dup. (LF) + SCZ PRS	Logistic regression	103	0.469024	1.30452	-2.08779	3.02584	0.719193	0.351174
DD (children) and SPARK	Birth/pregnancy complications	PC8	Phenotype ~ Sex + Cohort_SPARK + PC1-10 + Age + All coding SNVs (LF) + Genes del. (LF) + Genes dup. (LF) + SCZ PRS	Logistic regression	103	-1.56342	2.57429	-6.60893	3.48209	0.543638	0.351174
DD (children) and SPARK	Birth/pregnancy complications	PC9	Phenotype ~ Sex + Cohort_SPARK + PC1-10 + Age + All coding SNVs (LF) + Genes del. (LF) + Genes dup. (LF) + SCZ PRS	Logistic regression	103	0.167862	0.542857	-0.896118	1.23184	0.757154	0.351174
DD (children) and SPARK	Birth/pregnancy complications	PC10	Phenotype ~ Sex + Cohort_SPARK + PC1-10 + Age + All coding SNVs (LF) + Genes del. (LF) + Genes dup. (LF) + SCZ PRS	Logistic regression	103	-0.650426	0.763394	-2.14665	0.845799	0.394204	0.351174
DD (children) and SPARK	Preterm birth	Intercept	Phenotype ~ Sex + Cohort_SPARK + PC1-10 + Age + All coding SNVs (LF) + Genes del. (LF) + Genes dup. (LF) + SCZ PRS	Logistic regression	104	-4.63467	1.30617	-7.19471	-2.07462	0.000387743	0.371733
DD (children) and SPARK	Preterm birth	All coding SNVs (LF)	Phenotype ~ Sex + Cohort_SPARK + PC1-10 + Age + All coding SNVs (LF) + Genes del. (LF) + Genes dup. (LF) + SCZ PRS	Logistic regression	104	0.278846	0.412588	-0.529811	1.0875	0.499138	0.371733
DD (children) and SPARK	Preterm birth	Genes del. (LF)	Phenotype ~ Sex + Cohort_SPARK + PC1-10 + Age + All coding SNVs (LF) + Genes del. (LF) + Genes dup. (LF) + SCZ PRS	Logistic regression	104	-1.33297	1.57561	-4.42111	1.75517	0.397552	0.371733
DD (children) and SPARK	Preterm birth	Genes dup. (LF)	Phenotype ~ Sex + Cohort_SPARK + PC1-10 + Age + All coding SNVs (LF) + Genes del. (LF) + Genes dup. (LF) + SCZ PRS	Logistic regression	104	-0.570022	0.643458	-1.83118	0.691132	0.375686	0.371733
DD (children) and SPARK	Preterm birth	SCZ PRS	Phenotype ~ Sex + Cohort_SPARK + PC1-10 + Age + All coding SNVs (LF) + Genes del. (LF) + Genes dup. (LF) + SCZ PRS	Logistic regression	104	0.166966	0.405376	-0.627557	0.961489	0.680429	0.371733
DD (children) and SPARK	Preterm birth	Sex	Phenotype ~ Sex + Cohort_SPARK + PC1-10 + Age + All coding SNVs (LF) + Genes del. (LF) + Genes dup. (LF) + SCZ PRS	Logistic regression	104	2.25016	0.836034	0.611564	3.88876	0.00711379	0.371733
DD (children) and SPARK	Preterm birth	Age	Phenotype ~ Sex + Cohort_SPARK + PC1-10 + Age + All coding SNVs (LF) + Genes del. (LF) + Genes dup. (LF) + SCZ PRS	Logistic regression	104	-0.156784	0.376023	-0.893776	0.580208	0.676713	0.371733
DD (children) and SPARK	Preterm birth	Cohort_SPARK	Phenotype ~ Sex + Cohort_SPARK + PC1-10 + Age + All coding SNVs (LF) + Genes del. (LF) + Genes dup. (LF) + SCZ PRS	Logistic regression	104	4.40888	3.75229	-2.94548	11.7632	0.240002	0.371733
DD (children) and SPARK	Preterm birth	PC1	Phenotype ~ Sex + Cohort_SPARK + PC1-10 + Age + All coding SNVs (LF) + Genes del. (LF) + Genes dup. (LF) + SCZ PRS	Logistic regression	104	-0.424812	0.557078	-1.51666	0.667039	0.445718	0.371733
DD (children) and SPARK	Preterm birth	PC2	Phenotype ~ Sex + Cohort_SPARK + PC1-10 + Age + All coding SNVs (LF) + Genes del. (LF) + Genes dup. (LF) + SCZ PRS	Logistic regression	104	1.11779	1.67003	-2.1554	4.39099	0.503288	0.371733
DD (children) and SPARK	Preterm birth	PC3	Phenotype ~ Sex + Cohort_SPARK + PC1-10 + Age + All coding SNVs (LF) + Genes del. (LF) + Genes dup. (LF) + SCZ PRS	Logistic regression	104	1.67096	1.15373	-0.590311	3.93224	0.14753	0.371733
DD (children) and SPARK	Preterm birth	PC4	Phenotype ~ Sex + Cohort_SPARK + PC1-10 + Age + All coding SNVs (LF) + Genes del. (LF) + Genes dup. (LF) + SCZ PRS	Logistic regression	104	0.843071	0.590276	-0.313849	1.99999	0.153215	0.371733
DD (children) and SPARK	Preterm birth	PC5	Phenotype ~ Sex + Cohort_SPARK + PC1-10 + Age + All coding SNVs (LF) + Genes del. (LF) + Genes dup. (LF) + SCZ PRS	Logistic regression	104	-1.68096	1.30577	-4.24022	0.878292	0.197977	0.371733
DD (children) and SPARK	Preterm birth	PC6	Phenotype ~ Sex + Cohort_SPARK + PC1-10 + Age + All coding SNVs (LF) + Genes del. (LF) + Genes dup. (LF) + SCZ PRS	Logistic regression	104	-2.2858	1.79771	-5.80924	1.23763	0.203547	0.371733
DD (children) and SPARK	Preterm birth	PC7	Phenotype ~ Sex + Cohort_SPARK + PC1-10 + Age + All coding SNVs (LF) + Genes del. (LF) + Genes dup. (LF) + SCZ PRS	Logistic regression	104	2.20884	1.50166	-0.734362	5.15204	0.14131	0.371733
DD (children) and SPARK	Preterm birth	PC8	Phenotype ~ Sex + Cohort_SPARK + PC1-10 + Age + All coding SNVs (LF) + Genes del. (LF) + Genes dup. (LF) + SCZ PRS	Logistic regression	104	-1.01653	1.00721	-2.99062	0.957565	0.312854	0.371733
DD (children) and SPARK	Preterm birth	PC9	Phenotype ~ Sex + Cohort_SPARK + PC1-10 + Age + All coding SNVs (LF) + Genes del. (LF) + Genes dup. (LF) + SCZ PRS	Logistic regression	104	0.993249	1.88046	-2.69239	4.67888	0.597364	0.371733
DD (children) and SPARK	Preterm birth	PC10	Phenotype ~ Sex + Cohort_SPARK + PC1-10 + Age + All coding SNVs (LF) + Genes del. (LF) + Genes dup. (LF) + SCZ PRS	Logistic regression	104	-0.00350667	0.837673	-1.64532	1.6383	0.99666	0.371733
DD (children) and SPARK	Microcephaly	Intercept	Phenotype ~ Sex + Cohort_SPARK + PC1-10 + Age + All coding SNVs (LF) + Genes del. (LF) + Genes dup. (LF) + SCZ PRS	Logistic regression	101	-1.55658	0.995194	-3.50712	0.393964	0.117795	0.245328
DD (children) and SPARK	Microcephaly	All coding SNVs (LF)	Phenotype ~ Sex + Cohort_SPARK + PC1-10 + Age + All coding SNVs (LF) + Genes del. (LF) + Genes dup. (LF) + SCZ PRS	Logistic regression	101	0.313488	0.345524	-0.363726	0.990701	0.364257	0.245328
DD (children) and SPARK	Microcephaly	Genes del. (LF)	Phenotype ~ Sex + Cohort_SPARK + PC1-10 + Age + All coding SNVs (LF) + Genes del. (LF) + Genes dup. (LF) + SCZ PRS	Logistic regression	101	0.164304	0.275561	-0.375786	0.704394	0.551007	0.245328
DD (children) and SPARK	Microcephaly	Genes dup. (LF)	Phenotype ~ Sex + Cohort_SPARK + PC1-10 + Age + All coding SNVs (LF) + Genes del. (LF) + Genes dup. (LF) + SCZ PRS	Logistic regression	101	0.179826	0.29856	-0.405341	0.764993	0.546968	0.245328
DD (children) and SPARK	Microcephaly	SCZ PRS	Phenotype ~ Sex + Cohort_SPARK + PC1-10 + Age + All coding SNVs (LF) + Genes del. (LF) + Genes dup. (LF) + SCZ PRS	Logistic regression	101	-0.811708	0.394252	-1.58443	-0.0389883	0.039508	0.245328
DD (children) and SPARK	Microcephaly	Sex	Phenotype ~ Sex + Cohort_SPARK + PC1-10 + Age + All coding SNVs (LF) + Genes del. (LF) + Genes dup. (LF) + SCZ PRS	Logistic regression	101	0.100229	0.667643	-1.20833	1.40879	0.880667	0.245328
DD (children) and SPARK	Microcephaly	Age	Phenotype ~ Sex + Cohort_SPARK + PC1-10 + Age + All coding SNVs (LF) + Genes del. (LF) + Genes dup. (LF) + SCZ PRS	Logistic regression	101	0.0421798	0.34015	-0.624502	0.708861	0.901313	0.245328
DD (children) and SPARK	Microcephaly	Cohort_SPARK	Phenotype ~ Sex + Cohort_SPARK + PC1-10 + Age + All coding SNVs (LF) + Genes del. (LF) + Genes dup. (LF) + SCZ PRS	Logistic regression	101	-6.22133	4.54612	-15.1316	2.6889	0.171158	0.245328
DD (children) and SPARK	Microcephaly	PC1	Phenotype ~ Sex + Cohort_SPARK + PC1-10 + Age + All coding SNVs (LF) + Genes del. (LF) + Genes dup. (LF) + SCZ PRS	Logistic regression	101	0.338748	0.52124	-0.682863	1.36036	0.515764	0.245328
DD (children) and SPARK	Microcephaly	PC2	Phenotype ~ Sex + Cohort_SPARK + PC1-10 + Age + All coding SNVs (LF) + Genes del. (LF) + Genes dup. (LF) + SCZ PRS	Logistic regression	101	-1.12611	1.78531	-4.62525	2.37304	0.528196	0.245328
DD (children) and SPARK	Microcephaly	PC3	Phenotype ~ Sex + Cohort_SPARK + PC1-10 + Age + All coding SNVs (LF) + Genes del. (LF) + Genes dup. (LF) + SCZ PRS	Logistic regression	101	-1.24514	2.15437	-5.46763	2.97735	0.563292	0.245328
DD (children) and SPARK	Microcephaly	PC4	Phenotype ~ Sex + Cohort_SPARK + PC1-10 + Age + All coding SNVs (LF) + Genes del. (LF) + Genes dup. (LF) + SCZ PRS	Logistic regression	101	-0.227323	1.08311	-2.35018	1.89553	0.833762	0.245328
DD (children) and SPARK	Microcephaly	PC5	Phenotype ~ Sex + Cohort_SPARK + PC1-10 + Age + All coding SNVs (LF) + Genes del. (LF) + Genes dup. (LF) + SCZ PRS	Logistic regression	101	1.82094	1.84206	-1.78943	5.4313	0.322892	0.245328
DD (children) and SPARK	Microcephaly	PC6	Phenotype ~ Sex + Cohort_SPARK + PC1-10 + Age + All coding SNVs (LF) + Genes del. (LF) + Genes dup. (LF) + SCZ PRS	Logistic regression	101	0.634606	2.67353	-4.60541	5.87463	0.812372	0.245328
DD (children) and SPARK	Microcephaly	PC7	Phenotype ~ Sex + Cohort_SPARK + PC1-10 + Age + All coding SNVs (LF) + Genes del. (LF) + Genes dup. (LF) + SCZ PRS	Logistic regression	101	-1.91343	1.92197	-5.68042	1.85357	0.319467	0.245328
DD (children) and SPARK	Microcephaly	PC8	Phenotype ~ Sex + Cohort_SPARK + PC1-10 + Age + All coding SNVs (LF) + Genes del. (LF) + Genes dup. (LF) + SCZ PRS	Logistic regression	101	3.41769	3.77631	-3.98373	10.8191	0.365446	0.245328
DD (children) and SPARK	Microcephaly	PC9	Phenotype ~ Sex + Cohort_SPARK + PC1-10 + Age + All coding SNVs (LF) + Genes del. (LF) + Genes dup. (LF) + SCZ PRS	Logistic regression	101	2.26335	1.71335	-1.09476	5.62146	0.1865	0.245328
DD (children) and SPARK	Microcephaly	PC10	Phenotype ~ Sex + Cohort_SPARK + PC1-10 + Age + All coding SNVs (LF) + Genes del. (LF) + Genes dup. (LF) + SCZ PRS	Logistic regression	101	0.255619	1.13605	-1.971	2.48224	0.821974	0.245328
DD (children) and SPARK	Seizures	Intercept	Phenotype ~ Sex + Cohort_SPARK + PC1-10 + Age + All coding SNVs (LF) + Genes del. (LF) + Genes dup. (LF) + SCZ PRS	Logistic regression	125	-2.10995	0.888897	-3.85216	-0.367743	0.0176122	0.250459
DD (children) and SPARK	Seizures	All coding SNVs (LF)	Phenotype ~ Sex + Cohort_SPARK + PC1-10 + Age + All coding SNVs (LF) + Genes del. (LF) + Genes dup. (LF) + SCZ PRS	Logistic regression	125	-0.294667	0.356779	-0.993942	0.404608	0.408856	0.250459
DD (children) and SPARK	Seizures	Genes del. (LF)	Phenotype ~ Sex + Cohort_SPARK + PC1-10 + Age + All coding SNVs (LF) + Genes del. (LF) + Genes dup. (LF) + SCZ PRS	Logistic regression	125	-1.55982	1.23971	-3.98961	0.869969	0.208315	0.250459
DD (children) and SPARK	Seizures	Genes dup. (LF)	Phenotype ~ Sex + Cohort_SPARK + PC1-10 + Age + All coding SNVs (LF) + Genes del. (LF) + Genes dup. (LF) + SCZ PRS	Logistic regression	125	-0.46065	0.522934	-1.48558	0.564281	0.378374	0.250459
DD (children) and SPARK	Seizures	SCZ PRS	Phenotype ~ Sex + Cohort_SPARK + PC1-10 + Age + All coding SNVs (LF) + Genes del. (LF) + Genes dup. (LF) + SCZ PRS	Logistic regression	125	0.108608	0.325352	-0.529071	0.746288	0.738517	0.250459
DD (children) and SPARK	Seizures	Sex	Phenotype ~ Sex + Cohort_SPARK + PC1-10 + Age + All coding SNVs (LF) + Genes del. (LF) + Genes dup. (LF) + SCZ PRS	Logistic regression	125	0.408588	0.663408	-0.891667	1.70884	0.537965	0.250459
DD (children) and SPARK	Seizures	Age	Phenotype ~ Sex + Cohort_SPARK + PC1-10 + Age + All coding SNVs (LF) + Genes del. (LF) + Genes dup. (LF) + SCZ PRS	Logistic regression	125	-0.457327	0.489421	-1.41657	0.501921	0.350085	0.250459
DD (children) and SPARK	Seizures	Cohort_SPARK	Phenotype ~ Sex + Cohort_SPARK + PC1-10 + Age + All coding SNVs (LF) + Genes del. (LF) + Genes dup. (LF) + SCZ PRS	Logistic regression	125	-8.37361	4.25614	-16.7155	-0.0317305	0.0491349	0.250459
DD (children) and SPARK	Seizures	PC1	Phenotype ~ Sex + Cohort_SPARK + PC1-10 + Age + All coding SNVs (LF) + Genes del. (LF) + Genes dup. (LF) + SCZ PRS	Logistic regression	125	0.205428	0.581636	-0.934557	1.34541	0.723946	0.250459
DD (children) and SPARK	Seizures	PC2	Phenotype ~ Sex + Cohort_SPARK + PC1-10 + Age + All coding SNVs (LF) + Genes del. (LF) + Genes dup. (LF) + SCZ PRS	Logistic regression	125	-3.61809	2.12302	-7.77913	0.542946	0.0883397	0.250459
DD (children) and SPARK	Seizures	PC3	Phenotype ~ Sex + Cohort_SPARK + PC1-10 + Age + All coding SNVs (LF) + Genes del. (LF) + Genes dup. (LF) + SCZ PRS	Logistic regression	125	-3.5369	2.31652	-8.07719	1.00339	0.126806	0.250459
DD (children) and SPARK	Seizures	PC4	Phenotype ~ Sex + Cohort_SPARK + PC1-10 + Age + All coding SNVs (LF) + Genes del. (LF) + Genes dup. (LF) + SCZ PRS	Logistic regression	125	-0.183471	1.35529	-2.83978	2.47284	0.892316	0.250459
DD (children) and SPARK	Seizures	PC5	Phenotype ~ Sex + Cohort_SPARK + PC1-10 + Age + All coding SNVs (LF) + Genes del. (LF) + Genes dup. (LF) + SCZ PRS	Logistic regression	125	1.47351	1.57666	-1.61669	4.56371	0.350007	0.250459
DD (children) and SPARK	Seizures	PC6	Phenotype ~ Sex + Cohort_SPARK + PC1-10 + Age + All coding SNVs (LF) + Genes del. (LF) + Genes dup. (LF) + SCZ PRS	Logistic regression	125	-0.0292107	0.657658	-1.3182	1.25978	0.964573	0.250459
DD (children) and SPARK	Seizures	PC7	Phenotype ~ Sex + Cohort_SPARK + PC1-10 + Age + All coding SNVs (LF) + Genes del. (LF) + Genes dup. (LF) + SCZ PRS	Logistic regression	125	1.72227	0.806844	0.140884	3.30366	0.0327957	0.250459
DD (children) and SPARK	Seizures	PC8	Phenotype ~ Sex + Cohort_SPARK + PC1-10 + Age + All coding SNVs (LF) + Genes del. (LF) + Genes dup. (LF) + SCZ PRS	Logistic regression	125	4.44793	2.70434	-0.852478	9.74834	0.100024	0.250459
DD (children) and SPARK	Seizures	PC9	Phenotype ~ Sex + Cohort_SPARK + PC1-10 + Age + All coding SNVs (LF) + Genes del. (LF) + Genes dup. (LF) + SCZ PRS	Logistic regression	125	-1.20526	0.893342	-2.95618	0.545655	0.177285	0.250459
DD (children) and SPARK	Seizures	PC10	Phenotype ~ Sex + Cohort_SPARK + PC1-10 + Age + All coding SNVs (LF) + Genes del. (LF) + Genes dup. (LF) + SCZ PRS	Logistic regression	125	0.453446	0.753192	-1.02278	1.92967	0.547152	0.250459
DD (children) and SPARK	Vision problems	Intercept	Phenotype ~ Sex + Cohort_SPARK + PC1-10 + Age + All coding SNVs (LF) + Genes del. (LF) + Genes dup. (LF) + SCZ PRS	Logistic regression	125	-1.21407	0.604562	-2.39898	-0.0291471	0.0446246	0.209988
DD (children) and SPARK	Vision problems	All coding SNVs (LF)	Phenotype ~ Sex + Cohort_SPARK + PC1-10 + Age + All coding SNVs (LF) + Genes del. (LF) + Genes dup. (LF) + SCZ PRS	Logistic regression	125	-0.229259	0.276691	-0.771564	0.313045	0.407345	0.209988
DD (children) and SPARK	Vision problems	Genes del. (LF)	Phenotype ~ Sex + Cohort_SPARK + PC1-10 + Age + All coding SNVs (LF) + Genes del. (LF) + Genes dup. (LF) + SCZ PRS	Logistic regression	125	0.522897	0.250135	0.0326409	1.01315	0.0365767	0.209988
DD (children) and SPARK	Vision problems	Genes dup. (LF)	Phenotype ~ Sex + Cohort_SPARK + PC1-10 + Age + All coding SNVs (LF) + Genes del. (LF) + Genes dup. (LF) + SCZ PRS	Logistic regression	125	-0.381868	0.33471	-1.03789	0.274151	0.253915	0.209988
DD (children) and SPARK	Vision problems	SCZ PRS	Phenotype ~ Sex + Cohort_SPARK + PC1-10 + Age + All coding SNVs (LF) + Genes del. (LF) + Genes dup. (LF) + SCZ PRS	Logistic regression	125	-0.0144809	0.263482	-0.530896	0.501935	0.95617	0.209988
DD (children) and SPARK	Vision problems	Sex	Phenotype ~ Sex + Cohort_SPARK + PC1-10 + Age + All coding SNVs (LF) + Genes del. (LF) + Genes dup. (LF) + SCZ PRS	Logistic regression	125	1.01519	0.515965	0.00392094	2.02647	0.0491183	0.209988
DD (children) and SPARK	Vision problems	Age	Phenotype ~ Sex + Cohort_SPARK + PC1-10 + Age + All coding SNVs (LF) + Genes del. (LF) + Genes dup. (LF) + SCZ PRS	Logistic regression	125	0.302858	0.234745	-0.157234	0.762951	0.196996	0.209988
DD (children) and SPARK	Vision problems	Cohort_SPARK	Phenotype ~ Sex + Cohort_SPARK + PC1-10 + Age + All coding SNVs (LF) + Genes del. (LF) + Genes dup. (LF) + SCZ PRS	Logistic regression	125	-3.58277	2.7309	-8.93524	1.76969	0.18954	0.209988
DD (children) and SPARK	Vision problems	PC1	Phenotype ~ Sex + Cohort_SPARK + PC1-10 + Age + All coding SNVs (LF) + Genes del. (LF) + Genes dup. (LF) + SCZ PRS	Logistic regression	125	-0.51601	0.428266	-1.35539	0.323376	0.228249	0.209988
DD (children) and SPARK	Vision problems	PC2	Phenotype ~ Sex + Cohort_SPARK + PC1-10 + Age + All coding SNVs (LF) + Genes del. (LF) + Genes dup. (LF) + SCZ PRS	Logistic regression	125	-0.771487	1.34963	-3.41671	1.87373	0.567573	0.209988
DD (children) and SPARK	Vision problems	PC3	Phenotype ~ Sex + Cohort_SPARK + PC1-10 + Age + All coding SNVs (LF) + Genes del. (LF) + Genes dup. (LF) + SCZ PRS	Logistic regression	125	-1.04719	1.2712	-3.5387	1.44431	0.410062	0.209988
DD (children) and SPARK	Vision problems	PC4	Phenotype ~ Sex + Cohort_SPARK + PC1-10 + Age + All coding SNVs (LF) + Genes del. (LF) + Genes dup. (LF) + SCZ PRS	Logistic regression	125	-0.971636	1.47694	-3.86639	1.92312	0.510621	0.209988
DD (children) and SPARK	Vision problems	PC5	Phenotype ~ Sex + Cohort_SPARK + PC1-10 + Age + All coding SNVs (LF) + Genes del. (LF) + Genes dup. (LF) + SCZ PRS	Logistic regression	125	-0.173446	0.9863	-2.10656	1.75967	0.860407	0.209988
DD (children) and SPARK	Vision problems	PC6	Phenotype ~ Sex + Cohort_SPARK + PC1-10 + Age + All coding SNVs (LF) + Genes del. (LF) + Genes dup. (LF) + SCZ PRS	Logistic regression	125	0.120546	0.289964	-0.447774	0.688865	0.677611	0.209988
DD (children) and SPARK	Vision problems	PC7	Phenotype ~ Sex + Cohort_SPARK + PC1-10 + Age + All coding SNVs (LF) + Genes del. (LF) + Genes dup. (LF) + SCZ PRS	Logistic regression	125	0.59874	0.45973	-0.302315	1.49979	0.192789	0.209988
DD (children) and SPARK	Vision problems	PC8	Phenotype ~ Sex + Cohort_SPARK + PC1-10 + Age + All coding SNVs (LF) + Genes del. (LF) + Genes dup. (LF) + SCZ PRS	Logistic regression	125	0.353211	0.501669	-0.630042	1.33646	0.481388	0.209988
DD (children) and SPARK	Vision problems	PC9	Phenotype ~ Sex + Cohort_SPARK + PC1-10 + Age + All coding SNVs (LF) + Genes del. (LF) + Genes dup. (LF) + SCZ PRS	Logistic regression	125	0.394428	0.30189	-0.197266	0.986122	0.191373	0.209988
DD (children) and SPARK	Vision problems	PC10	Phenotype ~ Sex + Cohort_SPARK + PC1-10 + Age + All coding SNVs (LF) + Genes del. (LF) + Genes dup. (LF) + SCZ PRS	Logistic regression	125	0.111487	0.299489	-0.475501	0.698476	0.7097	0.209988
DD (children) and SPARK	Feeding problems	Intercept	Phenotype ~ Sex + Cohort_SPARK + PC1-10 + Age + All coding SNVs (LF) + Genes del. (LF) + Genes dup. (LF) + SCZ PRS	Logistic regression	98	-2.27184	1.30094	-4.82164	0.277957	0.0807579	0.233756
DD (children) and SPARK	Feeding problems	All coding SNVs (LF)	Phenotype ~ Sex + Cohort_SPARK + PC1-10 + Age + All coding SNVs (LF) + Genes del. (LF) + Genes dup. (LF) + SCZ PRS	Logistic regression	98	0.762377	0.408553	-0.0383713	1.56313	0.0620352	0.233756
DD (children) and SPARK	Feeding problems	Genes del. (LF)	Phenotype ~ Sex + Cohort_SPARK + PC1-10 + Age + All coding SNVs (LF) + Genes del. (LF) + Genes dup. (LF) + SCZ PRS	Logistic regression	98	0.56131	0.283613	0.00543804	1.11718	0.0478005	0.233756
DD (children) and SPARK	Feeding problems	Genes dup. (LF)	Phenotype ~ Sex + Cohort_SPARK + PC1-10 + Age + All coding SNVs (LF) + Genes del. (LF) + Genes dup. (LF) + SCZ PRS	Logistic regression	98	0.0945618	0.255229	-0.405678	0.594802	0.711012	0.233756
DD (children) and SPARK	Feeding problems	SCZ PRS	Phenotype ~ Sex + Cohort_SPARK + PC1-10 + Age + All coding SNVs (LF) + Genes del. (LF) + Genes dup. (LF) + SCZ PRS	Logistic regression	98	0.351515	0.334177	-0.30346	1.00649	0.292853	0.233756
DD (children) and SPARK	Feeding problems	Sex	Phenotype ~ Sex + Cohort_SPARK + PC1-10 + Age + All coding SNVs (LF) + Genes del. (LF) + Genes dup. (LF) + SCZ PRS	Logistic regression	98	0.108821	0.647276	-1.15982	1.37746	0.866488	0.233756
DD (children) and SPARK	Feeding problems	Age	Phenotype ~ Sex + Cohort_SPARK + PC1-10 + Age + All coding SNVs (LF) + Genes del. (LF) + Genes dup. (LF) + SCZ PRS	Logistic regression	98	-0.849061	0.420047	-1.67234	-0.0257832	0.043244	0.233756
DD (children) and SPARK	Feeding problems	Cohort_SPARK	Phenotype ~ Sex + Cohort_SPARK + PC1-10 + Age + All coding SNVs (LF) + Genes del. (LF) + Genes dup. (LF) + SCZ PRS	Logistic regression	98	-0.287469	3.60791	-7.35885	6.78391	0.936494	0.233756
DD (children) and SPARK	Feeding problems	PC1	Phenotype ~ Sex + Cohort_SPARK + PC1-10 + Age + All coding SNVs (LF) + Genes del. (LF) + Genes dup. (LF) + SCZ PRS	Logistic regression	98	-0.112178	0.453198	-1.00043	0.776075	0.804502	0.233756
DD (children) and SPARK	Feeding problems	PC2	Phenotype ~ Sex + Cohort_SPARK + PC1-10 + Age + All coding SNVs (LF) + Genes del. (LF) + Genes dup. (LF) + SCZ PRS	Logistic regression	98	-3.44235	5.30158	-13.8333	6.94856	0.516141	0.233756
DD (children) and SPARK	Feeding problems	PC3	Phenotype ~ Sex + Cohort_SPARK + PC1-10 + Age + All coding SNVs (LF) + Genes del. (LF) + Genes dup. (LF) + SCZ PRS	Logistic regression	98	0.249611	1.50398	-2.69813	3.19735	0.868183	0.233756
DD (children) and SPARK	Feeding problems	PC4	Phenotype ~ Sex + Cohort_SPARK + PC1-10 + Age + All coding SNVs (LF) + Genes del. (LF) + Genes dup. (LF) + SCZ PRS	Logistic regression	98	0.0737506	1.20092	-2.28001	2.42751	0.951031	0.233756
DD (children) and SPARK	Feeding problems	PC5	Phenotype ~ Sex + Cohort_SPARK + PC1-10 + Age + All coding SNVs (LF) + Genes del. (LF) + Genes dup. (LF) + SCZ PRS	Logistic regression	98	-0.90841	1.31346	-3.48274	1.66592	0.489178	0.233756
DD (children) and SPARK	Feeding problems	PC6	Phenotype ~ Sex + Cohort_SPARK + PC1-10 + Age + All coding SNVs (LF) + Genes del. (LF) + Genes dup. (LF) + SCZ PRS	Logistic regression	98	-0.305991	1.31202	-2.8775	2.26552	0.81559	0.233756
DD (children) and SPARK	Feeding problems	PC7	Phenotype ~ Sex + Cohort_SPARK + PC1-10 + Age + All coding SNVs (LF) + Genes del. (LF) + Genes dup. (LF) + SCZ PRS	Logistic regression	98	0.116158	0.734075	-1.3226	1.55492	0.87427	0.233756
DD (children) and SPARK	Feeding problems	PC8	Phenotype ~ Sex + Cohort_SPARK + PC1-10 + Age + All coding SNVs (LF) + Genes del. (LF) + Genes dup. (LF) + SCZ PRS	Logistic regression	98	-0.123701	0.5156	-1.13426	0.886856	0.810395	0.233756
DD (children) and SPARK	Feeding problems	PC9	Phenotype ~ Sex + Cohort_SPARK + PC1-10 + Age + All coding SNVs (LF) + Genes del. (LF) + Genes dup. (LF) + SCZ PRS	Logistic regression	98	-0.0972312	1.37455	-2.7913	2.59684	0.943607	0.233756
DD (children) and SPARK	Feeding problems	PC10	Phenotype ~ Sex + Cohort_SPARK + PC1-10 + Age + All coding SNVs (LF) + Genes del. (LF) + Genes dup. (LF) + SCZ PRS	Logistic regression	98	0.507688	0.723809	-0.910952	1.92633	0.483046	0.233756
DD (children) and SPARK	Obesity	Intercept	Phenotype ~ Sex + Cohort_SPARK + PC1-10 + Age + All coding SNVs (LF) + Genes del. (LF) + Genes dup. (LF) + SCZ PRS	Logistic regression	98	-4.8564	1.87047	-8.52245	-1.19035	0.00942181	0.333754
DD (children) and SPARK	Obesity	All coding SNVs (LF)	Phenotype ~ Sex + Cohort_SPARK + PC1-10 + Age + All coding SNVs (LF) + Genes del. (LF) + Genes dup. (LF) + SCZ PRS	Logistic regression	98	0.108686	0.53669	-0.943206	1.16058	0.839516	0.333754
DD (children) and SPARK	Obesity	Genes del. (LF)	Phenotype ~ Sex + Cohort_SPARK + PC1-10 + Age + All coding SNVs (LF) + Genes del. (LF) + Genes dup. (LF) + SCZ PRS	Logistic regression	98	-0.202455	1.17533	-2.50605	2.10114	0.863237	0.333754
DD (children) and SPARK	Obesity	Genes dup. (LF)	Phenotype ~ Sex + Cohort_SPARK + PC1-10 + Age + All coding SNVs (LF) + Genes del. (LF) + Genes dup. (LF) + SCZ PRS	Logistic regression	98	0.312065	0.413264	-0.497917	1.12205	0.450175	0.333754
DD (children) and SPARK	Obesity	SCZ PRS	Phenotype ~ Sex + Cohort_SPARK + PC1-10 + Age + All coding SNVs (LF) + Genes del. (LF) + Genes dup. (LF) + SCZ PRS	Logistic regression	98	-0.645795	0.49081	-1.60776	0.316175	0.18825	0.333754
DD (children) and SPARK	Obesity	Sex	Phenotype ~ Sex + Cohort_SPARK + PC1-10 + Age + All coding SNVs (LF) + Genes del. (LF) + Genes dup. (LF) + SCZ PRS	Logistic regression	98	1.7676	0.922772	-0.0409973	3.5762	0.0554242	0.333754
DD (children) and SPARK	Obesity	Age	Phenotype ~ Sex + Cohort_SPARK + PC1-10 + Age + All coding SNVs (LF) + Genes del. (LF) + Genes dup. (LF) + SCZ PRS	Logistic regression	98	0.436336	0.356425	-0.262244	1.13492	0.220876	0.333754
DD (children) and SPARK	Obesity	Cohort_SPARK	Phenotype ~ Sex + Cohort_SPARK + PC1-10 + Age + All coding SNVs (LF) + Genes del. (LF) + Genes dup. (LF) + SCZ PRS	Logistic regression	98	1.3731	4.64663	-7.73413	10.4803	0.767608	0.333754
DD (children) and SPARK	Obesity	PC1	Phenotype ~ Sex + Cohort_SPARK + PC1-10 + Age + All coding SNVs (LF) + Genes del. (LF) + Genes dup. (LF) + SCZ PRS	Logistic regression	98	0.0380622	0.635723	-1.20793	1.28406	0.952257	0.333754
DD (children) and SPARK	Obesity	PC2	Phenotype ~ Sex + Cohort_SPARK + PC1-10 + Age + All coding SNVs (LF) + Genes del. (LF) + Genes dup. (LF) + SCZ PRS	Logistic regression	98	-2.37728	7.07971	-16.2533	11.4987	0.737031	0.333754
DD (children) and SPARK	Obesity	PC3	Phenotype ~ Sex + Cohort_SPARK + PC1-10 + Age + All coding SNVs (LF) + Genes del. (LF) + Genes dup. (LF) + SCZ PRS	Logistic regression	98	0.944952	2.88348	-4.70656	6.59647	0.743129	0.333754
DD (children) and SPARK	Obesity	PC4	Phenotype ~ Sex + Cohort_SPARK + PC1-10 + Age + All coding SNVs (LF) + Genes del. (LF) + Genes dup. (LF) + SCZ PRS	Logistic regression	98	-0.481415	2.86355	-6.09387	5.13104	0.86649	0.333754
DD (children) and SPARK	Obesity	PC5	Phenotype ~ Sex + Cohort_SPARK + PC1-10 + Age + All coding SNVs (LF) + Genes del. (LF) + Genes dup. (LF) + SCZ PRS	Logistic regression	98	-2.46465	1.66855	-5.73495	0.805657	0.139644	0.333754
DD (children) and SPARK	Obesity	PC6	Phenotype ~ Sex + Cohort_SPARK + PC1-10 + Age + All coding SNVs (LF) + Genes del. (LF) + Genes dup. (LF) + SCZ PRS	Logistic regression	98	-0.0940773	0.955852	-1.96751	1.77936	0.921597	0.333754
DD (children) and SPARK	Obesity	PC7	Phenotype ~ Sex + Cohort_SPARK + PC1-10 + Age + All coding SNVs (LF) + Genes del. (LF) + Genes dup. (LF) + SCZ PRS	Logistic regression	98	0.295574	0.565529	-0.812843	1.40399	0.601217	0.333754
DD (children) and SPARK	Obesity	PC8	Phenotype ~ Sex + Cohort_SPARK + PC1-10 + Age + All coding SNVs (LF) + Genes del. (LF) + Genes dup. (LF) + SCZ PRS	Logistic regression	98	1.11037	0.732569	-0.325437	2.54618	0.12959	0.333754
DD (children) and SPARK	Obesity	PC9	Phenotype ~ Sex + Cohort_SPARK + PC1-10 + Age + All coding SNVs (LF) + Genes del. (LF) + Genes dup. (LF) + SCZ PRS	Logistic regression	98	0.662855	1.0755	-1.4451	2.77081	0.537683	0.333754
DD (children) and SPARK	Obesity	PC10	Phenotype ~ Sex + Cohort_SPARK + PC1-10 + Age + All coding SNVs (LF) + Genes del. (LF) + Genes dup. (LF) + SCZ PRS	Logistic regression	98	0.0796006	0.58838	-1.0736	1.23281	0.892384	0.333754
DD (children) and SPARK	ID/DD	Intercept	Phenotype ~ Sex + Cohort_SPARK + PC1-10 + Age + All coding SNVs (LF) + Genes del. (LF) + Genes dup. (LF) + SCZ PRS	Logistic regression	125	0.784566	0.535342	-0.264686	1.83382	0.142774	0.25275
DD (children) and SPARK	ID/DD	All coding SNVs (LF)	Phenotype ~ Sex + Cohort_SPARK + PC1-10 + Age + All coding SNVs (LF) + Genes del. (LF) + Genes dup. (LF) + SCZ PRS	Logistic regression	125	0.0855137	0.249326	-0.403157	0.574184	0.731614	0.25275
DD (children) and SPARK	ID/DD	Genes del. (LF)	Phenotype ~ Sex + Cohort_SPARK + PC1-10 + Age + All coding SNVs (LF) + Genes del. (LF) + Genes dup. (LF) + SCZ PRS	Logistic regression	125	0.416932	0.341776	-0.252936	1.0868	0.222503	0.25275
DD (children) and SPARK	ID/DD	Genes dup. (LF)	Phenotype ~ Sex + Cohort_SPARK + PC1-10 + Age + All coding SNVs (LF) + Genes del. (LF) + Genes dup. (LF) + SCZ PRS	Logistic regression	125	0.497594	0.286019	-0.0629925	1.05818	0.0819073	0.25275
DD (children) and SPARK	ID/DD	SCZ PRS	Phenotype ~ Sex + Cohort_SPARK + PC1-10 + Age + All coding SNVs (LF) + Genes del. (LF) + Genes dup. (LF) + SCZ PRS	Logistic regression	125	-0.162763	0.237221	-0.627707	0.302181	0.492635	0.25275
DD (children) and SPARK	ID/DD	Sex	Phenotype ~ Sex + Cohort_SPARK + PC1-10 + Age + All coding SNVs (LF) + Genes del. (LF) + Genes dup. (LF) + SCZ PRS	Logistic regression	125	-0.196404	0.477445	-1.13218	0.739371	0.680805	0.25275
DD (children) and SPARK	ID/DD	Age	Phenotype ~ Sex + Cohort_SPARK + PC1-10 + Age + All coding SNVs (LF) + Genes del. (LF) + Genes dup. (LF) + SCZ PRS	Logistic regression	125	-0.064251	0.219074	-0.493629	0.365127	0.769305	0.25275
DD (children) and SPARK	ID/DD	Cohort_SPARK	Phenotype ~ Sex + Cohort_SPARK + PC1-10 + Age + All coding SNVs (LF) + Genes del. (LF) + Genes dup. (LF) + SCZ PRS	Logistic regression	125	-0.650982	2.32895	-5.21563	3.91367	0.779847	0.25275
DD (children) and SPARK	ID/DD	PC1	Phenotype ~ Sex + Cohort_SPARK + PC1-10 + Age + All coding SNVs (LF) + Genes del. (LF) + Genes dup. (LF) + SCZ PRS	Logistic regression	125	0.625357	0.373404	-0.106502	1.35722	0.0939841	0.25275
DD (children) and SPARK	ID/DD	PC2	Phenotype ~ Sex + Cohort_SPARK + PC1-10 + Age + All coding SNVs (LF) + Genes del. (LF) + Genes dup. (LF) + SCZ PRS	Logistic regression	125	1.11863	1.24142	-1.3145	3.55177	0.36754	0.25275
DD (children) and SPARK	ID/DD	PC3	Phenotype ~ Sex + Cohort_SPARK + PC1-10 + Age + All coding SNVs (LF) + Genes del. (LF) + Genes dup. (LF) + SCZ PRS	Logistic regression	125	1.36668	1.20587	-0.996777	3.73015	0.257063	0.25275
DD (children) and SPARK	ID/DD	PC4	Phenotype ~ Sex + Cohort_SPARK + PC1-10 + Age + All coding SNVs (LF) + Genes del. (LF) + Genes dup. (LF) + SCZ PRS	Logistic regression	125	0.978167	1.37402	-1.71487	3.67121	0.476527	0.25275
DD (children) and SPARK	ID/DD	PC5	Phenotype ~ Sex + Cohort_SPARK + PC1-10 + Age + All coding SNVs (LF) + Genes del. (LF) + Genes dup. (LF) + SCZ PRS	Logistic regression	125	0.299426	0.895029	-1.4548	2.05365	0.73797	0.25275
DD (children) and SPARK	ID/DD	PC6	Phenotype ~ Sex + Cohort_SPARK + PC1-10 + Age + All coding SNVs (LF) + Genes del. (LF) + Genes dup. (LF) + SCZ PRS	Logistic regression	125	-0.069036	0.323966	-0.703998	0.565926	0.831252	0.25275
DD (children) and SPARK	ID/DD	PC7	Phenotype ~ Sex + Cohort_SPARK + PC1-10 + Age + All coding SNVs (LF) + Genes del. (LF) + Genes dup. (LF) + SCZ PRS	Logistic regression	125	-0.366726	0.387146	-1.12552	0.392066	0.343509	0.25275
DD (children) and SPARK	ID/DD	PC8	Phenotype ~ Sex + Cohort_SPARK + PC1-10 + Age + All coding SNVs (LF) + Genes del. (LF) + Genes dup. (LF) + SCZ PRS	Logistic regression	125	0.268167	0.263451	-0.248189	0.784522	0.308726	0.25275
DD (children) and SPARK	ID/DD	PC9	Phenotype ~ Sex + Cohort_SPARK + PC1-10 + Age + All coding SNVs (LF) + Genes del. (LF) + Genes dup. (LF) + SCZ PRS	Logistic regression	125	-0.412089	0.342225	-1.08284	0.258659	0.228532	0.25275
DD (children) and SPARK	ID/DD	PC10	Phenotype ~ Sex + Cohort_SPARK + PC1-10 + Age + All coding SNVs (LF) + Genes del. (LF) + Genes dup. (LF) + SCZ PRS	Logistic regression	125	0.0552439	0.287726	-0.508688	0.619176	0.847741	0.25275
DD (children) and SPARK	Motor delay	Intercept	Phenotype ~ Sex + Cohort_SPARK + PC1-10 + Age + All coding SNVs (LF) + Genes del. (LF) + Genes dup. (LF) + SCZ PRS	Logistic regression	98	1.06216	0.874017	-0.650886	2.7752	0.224268	0.193713
DD (children) and SPARK	Motor delay	All coding SNVs (LF)	Phenotype ~ Sex + Cohort_SPARK + PC1-10 + Age + All coding SNVs (LF) + Genes del. (LF) + Genes dup. (LF) + SCZ PRS	Logistic regression	98	0.230652	0.270132	-0.298797	0.7601	0.393189	0.193713
DD (children) and SPARK	Motor delay	Genes del. (LF)	Phenotype ~ Sex + Cohort_SPARK + PC1-10 + Age + All coding SNVs (LF) + Genes del. (LF) + Genes dup. (LF) + SCZ PRS	Logistic regression	98	0.197539	0.251196	-0.294796	0.689875	0.431636	0.193713
DD (children) and SPARK	Motor delay	Genes dup. (LF)	Phenotype ~ Sex + Cohort_SPARK + PC1-10 + Age + All coding SNVs (LF) + Genes del. (LF) + Genes dup. (LF) + SCZ PRS	Logistic regression	98	0.30035	0.248295	-0.1863	0.787	0.226414	0.193713
DD (children) and SPARK	Motor delay	SCZ PRS	Phenotype ~ Sex + Cohort_SPARK + PC1-10 + Age + All coding SNVs (LF) + Genes del. (LF) + Genes dup. (LF) + SCZ PRS	Logistic regression	98	-0.28642	0.260715	-0.797412	0.224572	0.271946	0.193713
DD (children) and SPARK	Motor delay	Sex	Phenotype ~ Sex + Cohort_SPARK + PC1-10 + Age + All coding SNVs (LF) + Genes del. (LF) + Genes dup. (LF) + SCZ PRS	Logistic regression	98	0.143437	0.544425	-0.923615	1.21049	0.792192	0.193713
DD (children) and SPARK	Motor delay	Age	Phenotype ~ Sex + Cohort_SPARK + PC1-10 + Age + All coding SNVs (LF) + Genes del. (LF) + Genes dup. (LF) + SCZ PRS	Logistic regression	98	-0.220062	0.259313	-0.728306	0.288181	0.396083	0.193713
DD (children) and SPARK	Motor delay	Cohort_SPARK	Phenotype ~ Sex + Cohort_SPARK + PC1-10 + Age + All coding SNVs (LF) + Genes del. (LF) + Genes dup. (LF) + SCZ PRS	Logistic regression	98	-2.57572	2.85584	-8.17306	3.02162	0.367103	0.193713
DD (children) and SPARK	Motor delay	PC1	Phenotype ~ Sex + Cohort_SPARK + PC1-10 + Age + All coding SNVs (LF) + Genes del. (LF) + Genes dup. (LF) + SCZ PRS	Logistic regression	98	0.162347	0.376502	-0.575583	0.900278	0.666323	0.193713
DD (children) and SPARK	Motor delay	PC2	Phenotype ~ Sex + Cohort_SPARK + PC1-10 + Age + All coding SNVs (LF) + Genes del. (LF) + Genes dup. (LF) + SCZ PRS	Logistic regression	98	-0.0818286	1.28115	-2.59283	2.42917	0.949073	0.193713
DD (children) and SPARK	Motor delay	PC3	Phenotype ~ Sex + Cohort_SPARK + PC1-10 + Age + All coding SNVs (LF) + Genes del. (LF) + Genes dup. (LF) + SCZ PRS	Logistic regression	98	0.647957	1.49249	-2.27728	3.57319	0.664184	0.193713
DD (children) and SPARK	Motor delay	PC4	Phenotype ~ Sex + Cohort_SPARK + PC1-10 + Age + All coding SNVs (LF) + Genes del. (LF) + Genes dup. (LF) + SCZ PRS	Logistic regression	98	0.620736	1.31881	-1.96408	3.20555	0.63787	0.193713
DD (children) and SPARK	Motor delay	PC5	Phenotype ~ Sex + Cohort_SPARK + PC1-10 + Age + All coding SNVs (LF) + Genes del. (LF) + Genes dup. (LF) + SCZ PRS	Logistic regression	98	1.31001	1.46451	-1.56037	4.18039	0.37105	0.193713
DD (children) and SPARK	Motor delay	PC6	Phenotype ~ Sex + Cohort_SPARK + PC1-10 + Age + All coding SNVs (LF) + Genes del. (LF) + Genes dup. (LF) + SCZ PRS	Logistic regression	98	-0.498906	1.07115	-2.59832	1.6005	0.641381	0.193713
DD (children) and SPARK	Motor delay	PC7	Phenotype ~ Sex + Cohort_SPARK + PC1-10 + Age + All coding SNVs (LF) + Genes del. (LF) + Genes dup. (LF) + SCZ PRS	Logistic regression	98	-1.03959	1.87387	-4.71231	2.63312	0.579042	0.193713
DD (children) and SPARK	Motor delay	PC8	Phenotype ~ Sex + Cohort_SPARK + PC1-10 + Age + All coding SNVs (LF) + Genes del. (LF) + Genes dup. (LF) + SCZ PRS	Logistic regression	98	-0.0518257	1.02494	-2.06068	1.95703	0.959673	0.193713
DD (children) and SPARK	Motor delay	PC9	Phenotype ~ Sex + Cohort_SPARK + PC1-10 + Age + All coding SNVs (LF) + Genes del. (LF) + Genes dup. (LF) + SCZ PRS	Logistic regression	98	-1.18014	1.15444	-3.44279	1.08252	0.306656	0.193713
DD (children) and SPARK	Motor delay	PC10	Phenotype ~ Sex + Cohort_SPARK + PC1-10 + Age + All coding SNVs (LF) + Genes del. (LF) + Genes dup. (LF) + SCZ PRS	Logistic regression	98	0.0342303	0.820106	-1.57315	1.64161	0.966707	0.193713
DD (children) and SPARK	Speech delay	Intercept	Phenotype ~ Sex + Cohort_SPARK + PC1-10 + Age + All coding SNVs (LF) + Genes del. (LF) + Genes dup. (LF) + SCZ PRS	Logistic regression	106	0.743738	0.766086	-0.757762	2.24524	0.331634	0.332719
DD (children) and SPARK	Speech delay	All coding SNVs (LF)	Phenotype ~ Sex + Cohort_SPARK + PC1-10 + Age + All coding SNVs (LF) + Genes del. (LF) + Genes dup. (LF) + SCZ PRS	Logistic regression	106	-0.0632398	0.301181	-0.653544	0.527064	0.833689	0.332719
DD (children) and SPARK	Speech delay	Genes del. (LF)	Phenotype ~ Sex + Cohort_SPARK + PC1-10 + Age + All coding SNVs (LF) + Genes del. (LF) + Genes dup. (LF) + SCZ PRS	Logistic regression	106	0.277609	0.346519	-0.401556	0.956774	0.423053	0.332719
DD (children) and SPARK	Speech delay	Genes dup. (LF)	Phenotype ~ Sex + Cohort_SPARK + PC1-10 + Age + All coding SNVs (LF) + Genes del. (LF) + Genes dup. (LF) + SCZ PRS	Logistic regression	106	0.643745	0.336752	-0.0162758	1.30377	0.0559234	0.332719
DD (children) and SPARK	Speech delay	SCZ PRS	Phenotype ~ Sex + Cohort_SPARK + PC1-10 + Age + All coding SNVs (LF) + Genes del. (LF) + Genes dup. (LF) + SCZ PRS	Logistic regression	106	-0.623524	0.288598	-1.18916	-0.0578829	0.0307317	0.332719
DD (children) and SPARK	Speech delay	Sex	Phenotype ~ Sex + Cohort_SPARK + PC1-10 + Age + All coding SNVs (LF) + Genes del. (LF) + Genes dup. (LF) + SCZ PRS	Logistic regression	106	-0.277572	0.572566	-1.39978	0.844638	0.627828	0.332719
DD (children) and SPARK	Speech delay	Age	Phenotype ~ Sex + Cohort_SPARK + PC1-10 + Age + All coding SNVs (LF) + Genes del. (LF) + Genes dup. (LF) + SCZ PRS	Logistic regression	106	-0.571971	0.301597	-1.16309	0.0191472	0.0578969	0.332719
DD (children) and SPARK	Speech delay	Cohort_SPARK	Phenotype ~ Sex + Cohort_SPARK + PC1-10 + Age + All coding SNVs (LF) + Genes del. (LF) + Genes dup. (LF) + SCZ PRS	Logistic regression	106	1.41278	3.28845	-5.03245	7.85802	0.667472	0.332719
DD (children) and SPARK	Speech delay	PC1	Phenotype ~ Sex + Cohort_SPARK + PC1-10 + Age + All coding SNVs (LF) + Genes del. (LF) + Genes dup. (LF) + SCZ PRS	Logistic regression	106	1.0364	0.467295	0.120518	1.95228	0.0265637	0.332719
DD (children) and SPARK	Speech delay	PC2	Phenotype ~ Sex + Cohort_SPARK + PC1-10 + Age + All coding SNVs (LF) + Genes del. (LF) + Genes dup. (LF) + SCZ PRS	Logistic regression	106	2.1041	1.50063	-0.837075	5.04528	0.160871	0.332719
DD (children) and SPARK	Speech delay	PC3	Phenotype ~ Sex + Cohort_SPARK + PC1-10 + Age + All coding SNVs (LF) + Genes del. (LF) + Genes dup. (LF) + SCZ PRS	Logistic regression	106	0.440849	1.62182	-2.73786	3.61956	0.785758	0.332719
DD (children) and SPARK	Speech delay	PC4	Phenotype ~ Sex + Cohort_SPARK + PC1-10 + Age + All coding SNVs (LF) + Genes del. (LF) + Genes dup. (LF) + SCZ PRS	Logistic regression	106	2.66121	1.72505	-0.719831	6.04224	0.122908	0.332719
DD (children) and SPARK	Speech delay	PC5	Phenotype ~ Sex + Cohort_SPARK + PC1-10 + Age + All coding SNVs (LF) + Genes del. (LF) + Genes dup. (LF) + SCZ PRS	Logistic regression	106	-0.753195	1.49538	-3.68408	2.1777	0.614485	0.332719
DD (children) and SPARK	Speech delay	PC6	Phenotype ~ Sex + Cohort_SPARK + PC1-10 + Age + All coding SNVs (LF) + Genes del. (LF) + Genes dup. (LF) + SCZ PRS	Logistic regression	106	2.05459	1.53798	-0.959804	5.06898	0.181583	0.332719
DD (children) and SPARK	Speech delay	PC7	Phenotype ~ Sex + Cohort_SPARK + PC1-10 + Age + All coding SNVs (LF) + Genes del. (LF) + Genes dup. (LF) + SCZ PRS	Logistic regression	106	1.06052	0.85897	-0.623034	2.74407	0.216965	0.332719
DD (children) and SPARK	Speech delay	PC8	Phenotype ~ Sex + Cohort_SPARK + PC1-10 + Age + All coding SNVs (LF) + Genes del. (LF) + Genes dup. (LF) + SCZ PRS	Logistic regression	106	0.644507	0.501606	-0.338622	1.62764	0.198832	0.332719
DD (children) and SPARK	Speech delay	PC9	Phenotype ~ Sex + Cohort_SPARK + PC1-10 + Age + All coding SNVs (LF) + Genes del. (LF) + Genes dup. (LF) + SCZ PRS	Logistic regression	106	-2.01953	1.73912	-5.42814	1.38908	0.245545	0.332719
DD (children) and SPARK	Speech delay	PC10	Phenotype ~ Sex + Cohort_SPARK + PC1-10 + Age + All coding SNVs (LF) + Genes del. (LF) + Genes dup. (LF) + SCZ PRS	Logistic regression	106	-0.826844	0.786981	-2.3693	0.71561	0.293418	0.332719
DD (children) and SPARK	Aide in school	Intercept	Phenotype ~ Sex + Cohort_SPARK + PC1-10 + Age + All coding SNVs (LF) + Genes del. (LF) + Genes dup. (LF) + SCZ PRS	Logistic regression	91	0.296681	0.743719	-1.16098	1.75434	0.689956	0.26186
DD (children) and SPARK	Aide in school	All coding SNVs (LF)	Phenotype ~ Sex + Cohort_SPARK + PC1-10 + Age + All coding SNVs (LF) + Genes del. (LF) + Genes dup. (LF) + SCZ PRS	Logistic regression	91	0.187572	0.346858	-0.492257	0.867401	0.588663	0.26186
DD (children) and SPARK	Aide in school	Genes del. (LF)	Phenotype ~ Sex + Cohort_SPARK + PC1-10 + Age + All coding SNVs (LF) + Genes del. (LF) + Genes dup. (LF) + SCZ PRS	Logistic regression	91	0.475448	0.460486	-0.427087	1.37798	0.301841	0.26186
DD (children) and SPARK	Aide in school	Genes dup. (LF)	Phenotype ~ Sex + Cohort_SPARK + PC1-10 + Age + All coding SNVs (LF) + Genes del. (LF) + Genes dup. (LF) + SCZ PRS	Logistic regression	91	0.652747	0.3882	-0.108111	1.41361	0.0926716	0.26186
DD (children) and SPARK	Aide in school	SCZ PRS	Phenotype ~ Sex + Cohort_SPARK + PC1-10 + Age + All coding SNVs (LF) + Genes del. (LF) + Genes dup. (LF) + SCZ PRS	Logistic regression	91	0.0271591	0.302705	-0.566132	0.62045	0.928509	0.26186
DD (children) and SPARK	Aide in school	Sex	Phenotype ~ Sex + Cohort_SPARK + PC1-10 + Age + All coding SNVs (LF) + Genes del. (LF) + Genes dup. (LF) + SCZ PRS	Logistic regression	91	-0.637446	0.548102	-1.71171	0.436814	0.244827	0.26186
DD (children) and SPARK	Aide in school	Age	Phenotype ~ Sex + Cohort_SPARK + PC1-10 + Age + All coding SNVs (LF) + Genes del. (LF) + Genes dup. (LF) + SCZ PRS	Logistic regression	91	0.0211793	0.302039	-0.570807	0.613165	0.944097	0.26186
DD (children) and SPARK	Aide in school	Cohort_SPARK	Phenotype ~ Sex + Cohort_SPARK + PC1-10 + Age + All coding SNVs (LF) + Genes del. (LF) + Genes dup. (LF) + SCZ PRS	Logistic regression	91	3.91914	3.66312	-3.26045	11.0987	0.284669	0.26186
DD (children) and SPARK	Aide in school	PC1	Phenotype ~ Sex + Cohort_SPARK + PC1-10 + Age + All coding SNVs (LF) + Genes del. (LF) + Genes dup. (LF) + SCZ PRS	Logistic regression	91	1.15663	0.521208	0.135078	2.17817	0.0264781	0.26186
DD (children) and SPARK	Aide in school	PC2	Phenotype ~ Sex + Cohort_SPARK + PC1-10 + Age + All coding SNVs (LF) + Genes del. (LF) + Genes dup. (LF) + SCZ PRS	Logistic regression	91	4.16438	1.99699	0.250348	8.07841	0.0370397	0.26186
DD (children) and SPARK	Aide in school	PC3	Phenotype ~ Sex + Cohort_SPARK + PC1-10 + Age + All coding SNVs (LF) + Genes del. (LF) + Genes dup. (LF) + SCZ PRS	Logistic regression	91	5.4875	2.98848	-0.369814	11.3448	0.0663255	0.26186
DD (children) and SPARK	Aide in school	PC4	Phenotype ~ Sex + Cohort_SPARK + PC1-10 + Age + All coding SNVs (LF) + Genes del. (LF) + Genes dup. (LF) + SCZ PRS	Logistic regression	91	4.44223	2.57836	-0.611253	9.49572	0.0849078	0.26186
DD (children) and SPARK	Aide in school	PC5	Phenotype ~ Sex + Cohort_SPARK + PC1-10 + Age + All coding SNVs (LF) + Genes del. (LF) + Genes dup. (LF) + SCZ PRS	Logistic regression	91	1.95202	1.40567	-0.803038	4.70709	0.16493	0.26186
DD (children) and SPARK	Aide in school	PC6	Phenotype ~ Sex + Cohort_SPARK + PC1-10 + Age + All coding SNVs (LF) + Genes del. (LF) + Genes dup. (LF) + SCZ PRS	Logistic regression	91	-0.304634	1.55913	-3.36047	2.7512	0.845089	0.26186
DD (children) and SPARK	Aide in school	PC7	Phenotype ~ Sex + Cohort_SPARK + PC1-10 + Age + All coding SNVs (LF) + Genes del. (LF) + Genes dup. (LF) + SCZ PRS	Logistic regression	91	0.715975	1.39576	-2.01967	3.45162	0.607977	0.26186
DD (children) and SPARK	Aide in school	PC8	Phenotype ~ Sex + Cohort_SPARK + PC1-10 + Age + All coding SNVs (LF) + Genes del. (LF) + Genes dup. (LF) + SCZ PRS	Logistic regression	91	-0.0931204	0.338399	-0.75637	0.57013	0.783179	0.26186
DD (children) and SPARK	Aide in school	PC9	Phenotype ~ Sex + Cohort_SPARK + PC1-10 + Age + All coding SNVs (LF) + Genes del. (LF) + Genes dup. (LF) + SCZ PRS	Logistic regression	91	-1.11472	1.44689	-3.95057	1.72114	0.44105	0.26186
DD (children) and SPARK	Aide in school	PC10	Phenotype ~ Sex + Cohort_SPARK + PC1-10 + Age + All coding SNVs (LF) + Genes del. (LF) + Genes dup. (LF) + SCZ PRS	Logistic regression	91	-0.343815	0.708624	-1.73269	1.04506	0.627544	0.26186
DD (children) and SPARK	Learning disability	Intercept	Phenotype ~ Sex + Cohort_SPARK + PC1-10 + Age + All coding SNVs (LF) + Genes del. (LF) + Genes dup. (LF) + SCZ PRS	Logistic regression	92	-0.268231	0.879843	-1.99269	1.45623	0.760471	0.276823
DD (children) and SPARK	Learning disability	All coding SNVs (LF)	Phenotype ~ Sex + Cohort_SPARK + PC1-10 + Age + All coding SNVs (LF) + Genes del. (LF) + Genes dup. (LF) + SCZ PRS	Logistic regression	92	-0.0424955	0.289191	-0.609299	0.524308	0.883174	0.276823
DD (children) and SPARK	Learning disability	Genes del. (LF)	Phenotype ~ Sex + Cohort_SPARK + PC1-10 + Age + All coding SNVs (LF) + Genes del. (LF) + Genes dup. (LF) + SCZ PRS	Logistic regression	92	-0.160475	0.245815	-0.642263	0.321314	0.513868	0.276823
DD (children) and SPARK	Learning disability	Genes dup. (LF)	Phenotype ~ Sex + Cohort_SPARK + PC1-10 + Age + All coding SNVs (LF) + Genes del. (LF) + Genes dup. (LF) + SCZ PRS	Logistic regression	92	0.392826	0.275267	-0.146686	0.932339	0.153558	0.276823
DD (children) and SPARK	Learning disability	SCZ PRS	Phenotype ~ Sex + Cohort_SPARK + PC1-10 + Age + All coding SNVs (LF) + Genes del. (LF) + Genes dup. (LF) + SCZ PRS	Logistic regression	92	-0.463979	0.326446	-1.1038	0.175843	0.155229	0.276823
DD (children) and SPARK	Learning disability	Sex	Phenotype ~ Sex + Cohort_SPARK + PC1-10 + Age + All coding SNVs (LF) + Genes del. (LF) + Genes dup. (LF) + SCZ PRS	Logistic regression	92	0.467637	0.568287	-0.646186	1.58146	0.410572	0.276823
DD (children) and SPARK	Learning disability	Age	Phenotype ~ Sex + Cohort_SPARK + PC1-10 + Age + All coding SNVs (LF) + Genes del. (LF) + Genes dup. (LF) + SCZ PRS	Logistic regression	92	-0.00684683	0.285062	-0.565558	0.551864	0.980838	0.276823
DD (children) and SPARK	Learning disability	Cohort_SPARK	Phenotype ~ Sex + Cohort_SPARK + PC1-10 + Age + All coding SNVs (LF) + Genes del. (LF) + Genes dup. (LF) + SCZ PRS	Logistic regression	92	4.01283	3.5371	-2.91976	10.9454	0.256586	0.276823
DD (children) and SPARK	Learning disability	PC1	Phenotype ~ Sex + Cohort_SPARK + PC1-10 + Age + All coding SNVs (LF) + Genes del. (LF) + Genes dup. (LF) + SCZ PRS	Logistic regression	92	0.32218	0.391076	-0.444315	1.08868	0.410037	0.276823
DD (children) and SPARK	Learning disability	PC2	Phenotype ~ Sex + Cohort_SPARK + PC1-10 + Age + All coding SNVs (LF) + Genes del. (LF) + Genes dup. (LF) + SCZ PRS	Logistic regression	92	5.22649	3.12258	-0.893649	11.3466	0.094175	0.276823
DD (children) and SPARK	Learning disability	PC3	Phenotype ~ Sex + Cohort_SPARK + PC1-10 + Age + All coding SNVs (LF) + Genes del. (LF) + Genes dup. (LF) + SCZ PRS	Logistic regression	92	5.35252	2.76457	-0.0659456	10.771	0.0528542	0.276823
DD (children) and SPARK	Learning disability	PC4	Phenotype ~ Sex + Cohort_SPARK + PC1-10 + Age + All coding SNVs (LF) + Genes del. (LF) + Genes dup. (LF) + SCZ PRS	Logistic regression	92	-0.750946	1.75176	-4.18433	2.68244	0.668155	0.276823
DD (children) and SPARK	Learning disability	PC5	Phenotype ~ Sex + Cohort_SPARK + PC1-10 + Age + All coding SNVs (LF) + Genes del. (LF) + Genes dup. (LF) + SCZ PRS	Logistic regression	92	1.91327	1.31465	-0.663402	4.48994	0.145575	0.276823
DD (children) and SPARK	Learning disability	PC6	Phenotype ~ Sex + Cohort_SPARK + PC1-10 + Age + All coding SNVs (LF) + Genes del. (LF) + Genes dup. (LF) + SCZ PRS	Logistic regression	92	-1.16893	1.3228	-3.76158	1.42372	0.376872	0.276823
DD (children) and SPARK	Learning disability	PC7	Phenotype ~ Sex + Cohort_SPARK + PC1-10 + Age + All coding SNVs (LF) + Genes del. (LF) + Genes dup. (LF) + SCZ PRS	Logistic regression	92	0.595551	1.22554	-1.80647	2.99757	0.627003	0.276823
DD (children) and SPARK	Learning disability	PC8	Phenotype ~ Sex + Cohort_SPARK + PC1-10 + Age + All coding SNVs (LF) + Genes del. (LF) + Genes dup. (LF) + SCZ PRS	Logistic regression	92	0.656492	0.762656	-0.838287	2.15127	0.38935	0.276823
DD (children) and SPARK	Learning disability	PC9	Phenotype ~ Sex + Cohort_SPARK + PC1-10 + Age + All coding SNVs (LF) + Genes del. (LF) + Genes dup. (LF) + SCZ PRS	Logistic regression	92	0.745596	1.39931	-1.997	3.48819	0.59415	0.276823
DD (children) and SPARK	Learning disability	PC10	Phenotype ~ Sex + Cohort_SPARK + PC1-10 + Age + All coding SNVs (LF) + Genes del. (LF) + Genes dup. (LF) + SCZ PRS	Logistic regression	92	-0.516135	0.795097	-2.0745	1.04223	0.516243	0.276823
DD (children) and SPARK	Language disorder	Intercept	Phenotype ~ Sex + Cohort_SPARK + PC1-10 + Age + All coding SNVs (LF) + Genes del. (LF) + Genes dup. (LF) + SCZ PRS	Logistic regression	84	-0.357511	1.2601	-2.82727	2.11225	0.776629	0.313093
DD (children) and SPARK	Language disorder	All coding SNVs (LF)	Phenotype ~ Sex + Cohort_SPARK + PC1-10 + Age + All coding SNVs (LF) + Genes del. (LF) + Genes dup. (LF) + SCZ PRS	Logistic regression	84	-0.63648	0.364977	-1.35182	0.0788619	0.0811782	0.313093
DD (children) and SPARK	Language disorder	Genes del. (LF)	Phenotype ~ Sex + Cohort_SPARK + PC1-10 + Age + All coding SNVs (LF) + Genes del. (LF) + Genes dup. (LF) + SCZ PRS	Logistic regression	84	0.378282	0.659014	-0.913362	1.66993	0.56596	0.313093
DD (children) and SPARK	Language disorder	Genes dup. (LF)	Phenotype ~ Sex + Cohort_SPARK + PC1-10 + Age + All coding SNVs (LF) + Genes del. (LF) + Genes dup. (LF) + SCZ PRS	Logistic regression	84	-0.414392	0.297349	-0.997185	0.168402	0.163432	0.313093
DD (children) and SPARK	Language disorder	SCZ PRS	Phenotype ~ Sex + Cohort_SPARK + PC1-10 + Age + All coding SNVs (LF) + Genes del. (LF) + Genes dup. (LF) + SCZ PRS	Logistic regression	84	-0.161932	0.303058	-0.755916	0.432051	0.593115	0.313093
DD (children) and SPARK	Language disorder	Sex	Phenotype ~ Sex + Cohort_SPARK + PC1-10 + Age + All coding SNVs (LF) + Genes del. (LF) + Genes dup. (LF) + SCZ PRS	Logistic regression	84	-0.767381	0.655109	-2.05137	0.516609	0.241447	0.313093
DD (children) and SPARK	Language disorder	Age	Phenotype ~ Sex + Cohort_SPARK + PC1-10 + Age + All coding SNVs (LF) + Genes del. (LF) + Genes dup. (LF) + SCZ PRS	Logistic regression	84	-0.307288	0.30204	-0.899275	0.284699	0.308975	0.313093
DD (children) and SPARK	Language disorder	Cohort_SPARK	Phenotype ~ Sex + Cohort_SPARK + PC1-10 + Age + All coding SNVs (LF) + Genes del. (LF) + Genes dup. (LF) + SCZ PRS	Logistic regression	84	1.83049	3.79323	-5.60411	9.2651	0.629403	0.313093
DD (children) and SPARK	Language disorder	PC1	Phenotype ~ Sex + Cohort_SPARK + PC1-10 + Age + All coding SNVs (LF) + Genes del. (LF) + Genes dup. (LF) + SCZ PRS	Logistic regression	84	0.758134	0.450301	-0.12444	1.64071	0.092256	0.313093
DD (children) and SPARK	Language disorder	PC2	Phenotype ~ Sex + Cohort_SPARK + PC1-10 + Age + All coding SNVs (LF) + Genes del. (LF) + Genes dup. (LF) + SCZ PRS	Logistic regression	84	-1.60591	5.36496	-12.121	8.90922	0.764686	0.313093
DD (children) and SPARK	Language disorder	PC3	Phenotype ~ Sex + Cohort_SPARK + PC1-10 + Age + All coding SNVs (LF) + Genes del. (LF) + Genes dup. (LF) + SCZ PRS	Logistic regression	84	-2.00133	2.1811	-6.27621	2.27355	0.358841	0.313093
DD (children) and SPARK	Language disorder	PC4	Phenotype ~ Sex + Cohort_SPARK + PC1-10 + Age + All coding SNVs (LF) + Genes del. (LF) + Genes dup. (LF) + SCZ PRS	Logistic regression	84	2.71362	2.04715	-1.29872	6.72596	0.184985	0.313093
DD (children) and SPARK	Language disorder	PC5	Phenotype ~ Sex + Cohort_SPARK + PC1-10 + Age + All coding SNVs (LF) + Genes del. (LF) + Genes dup. (LF) + SCZ PRS	Logistic regression	84	-0.949439	2.22249	-5.30544	3.40657	0.669237	0.313093
DD (children) and SPARK	Language disorder	PC6	Phenotype ~ Sex + Cohort_SPARK + PC1-10 + Age + All coding SNVs (LF) + Genes del. (LF) + Genes dup. (LF) + SCZ PRS	Logistic regression	84	3.70529	2.12546	-0.460546	7.87112	0.0812841	0.313093
DD (children) and SPARK	Language disorder	PC7	Phenotype ~ Sex + Cohort_SPARK + PC1-10 + Age + All coding SNVs (LF) + Genes del. (LF) + Genes dup. (LF) + SCZ PRS	Logistic regression	84	-3.60604	2.0873	-7.69707	0.484986	0.0840576	0.313093
DD (children) and SPARK	Language disorder	PC8	Phenotype ~ Sex + Cohort_SPARK + PC1-10 + Age + All coding SNVs (LF) + Genes del. (LF) + Genes dup. (LF) + SCZ PRS	Logistic regression	84	1.62757	1.04076	-0.412289	3.66742	0.117859	0.313093
DD (children) and SPARK	Language disorder	PC9	Phenotype ~ Sex + Cohort_SPARK + PC1-10 + Age + All coding SNVs (LF) + Genes del. (LF) + Genes dup. (LF) + SCZ PRS	Logistic regression	84	2.3342	1.64388	-0.887739	5.55614	0.155626	0.313093
DD (children) and SPARK	Language disorder	PC10	Phenotype ~ Sex + Cohort_SPARK + PC1-10 + Age + All coding SNVs (LF) + Genes del. (LF) + Genes dup. (LF) + SCZ PRS	Logistic regression	84	1.22603	1.49438	-1.7029	4.15496	0.411972	0.313093
DD (children) and SPARK	ASD	Intercept	Phenotype ~ Sex + Cohort_SPARK + PC1-10 + Age + All coding SNVs (LF) + Genes del. (LF) + Genes dup. (LF) + SCZ PRS	Logistic regression	98	-0.350254	0.972435	-2.25619	1.55568	0.718711	0.377999
DD (children) and SPARK	ASD	All coding SNVs (LF)	Phenotype ~ Sex + Cohort_SPARK + PC1-10 + Age + All coding SNVs (LF) + Genes del. (LF) + Genes dup. (LF) + SCZ PRS	Logistic regression	98	-0.313734	0.356273	-1.01201	0.384548	0.378534	0.377999
DD (children) and SPARK	ASD	Genes del. (LF)	Phenotype ~ Sex + Cohort_SPARK + PC1-10 + Age + All coding SNVs (LF) + Genes del. (LF) + Genes dup. (LF) + SCZ PRS	Logistic regression	98	-0.0638627	0.243024	-0.540181	0.412456	0.792718	0.377999
DD (children) and SPARK	ASD	Genes dup. (LF)	Phenotype ~ Sex + Cohort_SPARK + PC1-10 + Age + All coding SNVs (LF) + Genes del. (LF) + Genes dup. (LF) + SCZ PRS	Logistic regression	98	-0.516266	0.336662	-1.17611	0.143579	0.125156	0.377999
DD (children) and SPARK	ASD	SCZ PRS	Phenotype ~ Sex + Cohort_SPARK + PC1-10 + Age + All coding SNVs (LF) + Genes del. (LF) + Genes dup. (LF) + SCZ PRS	Logistic regression	98	0.00885668	0.326743	-0.631547	0.64926	0.978375	0.377999
DD (children) and SPARK	ASD	Sex	Phenotype ~ Sex + Cohort_SPARK + PC1-10 + Age + All coding SNVs (LF) + Genes del. (LF) + Genes dup. (LF) + SCZ PRS	Logistic regression	98	-0.195375	0.632476	-1.43501	1.04425	0.757393	0.377999
DD (children) and SPARK	ASD	Age	Phenotype ~ Sex + Cohort_SPARK + PC1-10 + Age + All coding SNVs (LF) + Genes del. (LF) + Genes dup. (LF) + SCZ PRS	Logistic regression	98	0.468032	0.32499	-0.168937	1.105	0.149827	0.377999
DD (children) and SPARK	ASD	Cohort_SPARK	Phenotype ~ Sex + Cohort_SPARK + PC1-10 + Age + All coding SNVs (LF) + Genes del. (LF) + Genes dup. (LF) + SCZ PRS	Logistic regression	98	4.90987	3.8145	-2.56641	12.3861	0.198039	0.377999
DD (children) and SPARK	ASD	PC1	Phenotype ~ Sex + Cohort_SPARK + PC1-10 + Age + All coding SNVs (LF) + Genes del. (LF) + Genes dup. (LF) + SCZ PRS	Logistic regression	98	-0.764134	0.478072	-1.70114	0.17287	0.109962	0.377999
DD (children) and SPARK	ASD	PC2	Phenotype ~ Sex + Cohort_SPARK + PC1-10 + Age + All coding SNVs (LF) + Genes del. (LF) + Genes dup. (LF) + SCZ PRS	Logistic regression	98	0.973949	1.5509	-2.06575	4.01365	0.53001	0.377999
DD (children) and SPARK	ASD	PC3	Phenotype ~ Sex + Cohort_SPARK + PC1-10 + Age + All coding SNVs (LF) + Genes del. (LF) + Genes dup. (LF) + SCZ PRS	Logistic regression	98	2.98121	1.74203	-0.433099	6.39552	0.0870173	0.377999
DD (children) and SPARK	ASD	PC4	Phenotype ~ Sex + Cohort_SPARK + PC1-10 + Age + All coding SNVs (LF) + Genes del. (LF) + Genes dup. (LF) + SCZ PRS	Logistic regression	98	-2.02717	1.09885	-4.18088	0.126533	0.0650646	0.377999
DD (children) and SPARK	ASD	PC5	Phenotype ~ Sex + Cohort_SPARK + PC1-10 + Age + All coding SNVs (LF) + Genes del. (LF) + Genes dup. (LF) + SCZ PRS	Logistic regression	98	1.25409	1.59322	-1.86857	4.37675	0.431201	0.377999
DD (children) and SPARK	ASD	PC6	Phenotype ~ Sex + Cohort_SPARK + PC1-10 + Age + All coding SNVs (LF) + Genes del. (LF) + Genes dup. (LF) + SCZ PRS	Logistic regression	98	-3.00673	1.73852	-6.41417	0.400719	0.0837249	0.377999
DD (children) and SPARK	ASD	PC7	Phenotype ~ Sex + Cohort_SPARK + PC1-10 + Age + All coding SNVs (LF) + Genes del. (LF) + Genes dup. (LF) + SCZ PRS	Logistic regression	98	-4.04947	2.61108	-9.16709	1.06815	0.120931	0.377999
DD (children) and SPARK	ASD	PC8	Phenotype ~ Sex + Cohort_SPARK + PC1-10 + Age + All coding SNVs (LF) + Genes del. (LF) + Genes dup. (LF) + SCZ PRS	Logistic regression	98	2.40659	2.06999	-1.6505	6.46369	0.244986	0.377999
DD (children) and SPARK	ASD	PC9	Phenotype ~ Sex + Cohort_SPARK + PC1-10 + Age + All coding SNVs (LF) + Genes del. (LF) + Genes dup. (LF) + SCZ PRS	Logistic regression	98	3.114	1.9508	-0.709509	6.9375	0.11043	0.377999
DD (children) and SPARK	ASD	PC10	Phenotype ~ Sex + Cohort_SPARK + PC1-10 + Age + All coding SNVs (LF) + Genes del. (LF) + Genes dup. (LF) + SCZ PRS	Logistic regression	98	0.594258	0.762978	-0.901152	2.08967	0.436059	0.377999
DD (children) and SPARK	ADHD	Intercept	Phenotype ~ Sex + Cohort_SPARK + PC1-10 + Age + All coding SNVs (LF) + Genes del. (LF) + Genes dup. (LF) + SCZ PRS	Logistic regression	102	-0.932712	0.69571	-2.29628	0.430854	0.18003	0.219327
DD (children) and SPARK	ADHD	All coding SNVs (LF)	Phenotype ~ Sex + Cohort_SPARK + PC1-10 + Age + All coding SNVs (LF) + Genes del. (LF) + Genes dup. (LF) + SCZ PRS	Logistic regression	102	0.6022	0.305913	0.00262192	1.20178	0.0490065	0.219327
DD (children) and SPARK	ADHD	Genes del. (LF)	Phenotype ~ Sex + Cohort_SPARK + PC1-10 + Age + All coding SNVs (LF) + Genes del. (LF) + Genes dup. (LF) + SCZ PRS	Logistic regression	102	0.0996027	0.215752	-0.323263	0.522468	0.644329	0.219327
DD (children) and SPARK	ADHD	Genes dup. (LF)	Phenotype ~ Sex + Cohort_SPARK + PC1-10 + Age + All coding SNVs (LF) + Genes del. (LF) + Genes dup. (LF) + SCZ PRS	Logistic regression	102	0.627029	0.321715	-0.0035212	1.25758	0.0512932	0.219327
DD (children) and SPARK	ADHD	SCZ PRS	Phenotype ~ Sex + Cohort_SPARK + PC1-10 + Age + All coding SNVs (LF) + Genes del. (LF) + Genes dup. (LF) + SCZ PRS	Logistic regression	102	-0.57019	0.278811	-1.11665	-0.02373	0.0408474	0.219327
DD (children) and SPARK	ADHD	Sex	Phenotype ~ Sex + Cohort_SPARK + PC1-10 + Age + All coding SNVs (LF) + Genes del. (LF) + Genes dup. (LF) + SCZ PRS	Logistic regression	102	0.0323967	0.542476	-1.03084	1.09563	0.952379	0.219327
DD (children) and SPARK	ADHD	Age	Phenotype ~ Sex + Cohort_SPARK + PC1-10 + Age + All coding SNVs (LF) + Genes del. (LF) + Genes dup. (LF) + SCZ PRS	Logistic regression	102	-0.0320464	0.233543	-0.489782	0.425689	0.890858	0.219327
DD (children) and SPARK	ADHD	Cohort_SPARK	Phenotype ~ Sex + Cohort_SPARK + PC1-10 + Age + All coding SNVs (LF) + Genes del. (LF) + Genes dup. (LF) + SCZ PRS	Logistic regression	102	3.41947	2.57651	-1.6304	8.46934	0.184452	0.219327
DD (children) and SPARK	ADHD	PC1	Phenotype ~ Sex + Cohort_SPARK + PC1-10 + Age + All coding SNVs (LF) + Genes del. (LF) + Genes dup. (LF) + SCZ PRS	Logistic regression	102	-0.0810072	0.360129	-0.786847	0.624832	0.822026	0.219327
DD (children) and SPARK	ADHD	PC2	Phenotype ~ Sex + Cohort_SPARK + PC1-10 + Age + All coding SNVs (LF) + Genes del. (LF) + Genes dup. (LF) + SCZ PRS	Logistic regression	102	1.98173	1.23969	-0.448016	4.41148	0.109916	0.219327
DD (children) and SPARK	ADHD	PC3	Phenotype ~ Sex + Cohort_SPARK + PC1-10 + Age + All coding SNVs (LF) + Genes del. (LF) + Genes dup. (LF) + SCZ PRS	Logistic regression	102	6.92811	2.4321	2.16128	11.6949	0.00439107	0.219327
DD (children) and SPARK	ADHD	PC4	Phenotype ~ Sex + Cohort_SPARK + PC1-10 + Age + All coding SNVs (LF) + Genes del. (LF) + Genes dup. (LF) + SCZ PRS	Logistic regression	102	-3.37073	1.23925	-5.79961	-0.941845	0.00652867	0.219327
DD (children) and SPARK	ADHD	PC5	Phenotype ~ Sex + Cohort_SPARK + PC1-10 + Age + All coding SNVs (LF) + Genes del. (LF) + Genes dup. (LF) + SCZ PRS	Logistic regression	102	1.37806	1.01095	-0.603372	3.35948	0.172842	0.219327
DD (children) and SPARK	ADHD	PC6	Phenotype ~ Sex + Cohort_SPARK + PC1-10 + Age + All coding SNVs (LF) + Genes del. (LF) + Genes dup. (LF) + SCZ PRS	Logistic regression	102	-0.354699	0.580381	-1.49223	0.782827	0.541101	0.219327
DD (children) and SPARK	ADHD	PC7	Phenotype ~ Sex + Cohort_SPARK + PC1-10 + Age + All coding SNVs (LF) + Genes del. (LF) + Genes dup. (LF) + SCZ PRS	Logistic regression	102	0.194928	0.64862	-1.07634	1.4662	0.763775	0.219327
DD (children) and SPARK	ADHD	PC8	Phenotype ~ Sex + Cohort_SPARK + PC1-10 + Age + All coding SNVs (LF) + Genes del. (LF) + Genes dup. (LF) + SCZ PRS	Logistic regression	102	0.422264	1.00365	-1.54485	2.38938	0.673954	0.219327
DD (children) and SPARK	ADHD	PC9	Phenotype ~ Sex + Cohort_SPARK + PC1-10 + Age + All coding SNVs (LF) + Genes del. (LF) + Genes dup. (LF) + SCZ PRS	Logistic regression	102	-0.0644569	0.436564	-0.920107	0.791194	0.882622	0.219327
DD (children) and SPARK	ADHD	PC10	Phenotype ~ Sex + Cohort_SPARK + PC1-10 + Age + All coding SNVs (LF) + Genes del. (LF) + Genes dup. (LF) + SCZ PRS	Logistic regression	102	-0.106442	0.428327	-0.945947	0.733063	0.803743	0.219327
DD (children) and SPARK	Schizophrenia	Intercept	Phenotype ~ Sex + Cohort_SPARK + PC1-10 + Age + All coding SNVs (LF) + Genes del. (LF) + Genes dup. (LF) + SCZ PRS	Logistic regression	88	1.19022	2.15645	-3.03634	5.41678	0.580993	0.527585
DD (children) and SPARK	Schizophrenia	All coding SNVs (LF)	Phenotype ~ Sex + Cohort_SPARK + PC1-10 + Age + All coding SNVs (LF) + Genes del. (LF) + Genes dup. (LF) + SCZ PRS	Logistic regression	88	-0.522243	0.649264	-1.79478	0.75029	0.421188	0.527585
DD (children) and SPARK	Schizophrenia	Genes del. (LF)	Phenotype ~ Sex + Cohort_SPARK + PC1-10 + Age + All coding SNVs (LF) + Genes del. (LF) + Genes dup. (LF) + SCZ PRS	Logistic regression	88	-0.47219	0.837453	-2.11357	1.16919	0.572863	0.527585
DD (children) and SPARK	Schizophrenia	Genes dup. (LF)	Phenotype ~ Sex + Cohort_SPARK + PC1-10 + Age + All coding SNVs (LF) + Genes del. (LF) + Genes dup. (LF) + SCZ PRS	Logistic regression	88	-1.33859	1.2515	-3.79149	1.1143	0.284803	0.527585
DD (children) and SPARK	Schizophrenia	SCZ PRS	Phenotype ~ Sex + Cohort_SPARK + PC1-10 + Age + All coding SNVs (LF) + Genes del. (LF) + Genes dup. (LF) + SCZ PRS	Logistic regression	88	-1.1594	0.728174	-2.58659	0.267795	0.111339	0.527585
DD (children) and SPARK	Schizophrenia	Sex	Phenotype ~ Sex + Cohort_SPARK + PC1-10 + Age + All coding SNVs (LF) + Genes del. (LF) + Genes dup. (LF) + SCZ PRS	Logistic regression	88	-0.865178	1.21445	-3.24546	1.5151	0.476215	0.527585
DD (children) and SPARK	Schizophrenia	Age	Phenotype ~ Sex + Cohort_SPARK + PC1-10 + Age + All coding SNVs (LF) + Genes del. (LF) + Genes dup. (LF) + SCZ PRS	Logistic regression	88	2.88886	1.16433	0.606812	5.1709	0.0130966	0.527585
DD (children) and SPARK	Schizophrenia	Cohort_SPARK	Phenotype ~ Sex + Cohort_SPARK + PC1-10 + Age + All coding SNVs (LF) + Genes del. (LF) + Genes dup. (LF) + SCZ PRS	Logistic regression	88	-21.5063	10.2853	-41.6652	-1.34741	0.036531	0.527585
DD (children) and SPARK	Schizophrenia	PC1	Phenotype ~ Sex + Cohort_SPARK + PC1-10 + Age + All coding SNVs (LF) + Genes del. (LF) + Genes dup. (LF) + SCZ PRS	Logistic regression	88	-1.33506	0.980657	-3.25712	0.586988	0.173388	0.527585
DD (children) and SPARK	Schizophrenia	PC2	Phenotype ~ Sex + Cohort_SPARK + PC1-10 + Age + All coding SNVs (LF) + Genes del. (LF) + Genes dup. (LF) + SCZ PRS	Logistic regression	88	-7.24888	4.20896	-15.4983	1.00053	0.0850244	0.527585
DD (children) and SPARK	Schizophrenia	PC3	Phenotype ~ Sex + Cohort_SPARK + PC1-10 + Age + All coding SNVs (LF) + Genes del. (LF) + Genes dup. (LF) + SCZ PRS	Logistic regression	88	-1.46006	5.51639	-12.272	9.35186	0.791258	0.527585
DD (children) and SPARK	Schizophrenia	PC4	Phenotype ~ Sex + Cohort_SPARK + PC1-10 + Age + All coding SNVs (LF) + Genes del. (LF) + Genes dup. (LF) + SCZ PRS	Logistic regression	88	-2.99471	3.35671	-9.57373	3.58431	0.372308	0.527585
DD (children) and SPARK	Schizophrenia	PC5	Phenotype ~ Sex + Cohort_SPARK + PC1-10 + Age + All coding SNVs (LF) + Genes del. (LF) + Genes dup. (LF) + SCZ PRS	Logistic regression	88	9.46288	5.34789	-1.01878	19.9446	0.0768168	0.527585
DD (children) and SPARK	Schizophrenia	PC6	Phenotype ~ Sex + Cohort_SPARK + PC1-10 + Age + All coding SNVs (LF) + Genes del. (LF) + Genes dup. (LF) + SCZ PRS	Logistic regression	88	-0.459567	4.46803	-9.21674	8.2976	0.918077	0.527585
DD (children) and SPARK	Schizophrenia	PC7	Phenotype ~ Sex + Cohort_SPARK + PC1-10 + Age + All coding SNVs (LF) + Genes del. (LF) + Genes dup. (LF) + SCZ PRS	Logistic regression	88	-9.48403	5.01744	-19.318	0.349967	0.0587294	0.527585
DD (children) and SPARK	Schizophrenia	PC8	Phenotype ~ Sex + Cohort_SPARK + PC1-10 + Age + All coding SNVs (LF) + Genes del. (LF) + Genes dup. (LF) + SCZ PRS	Logistic regression	88	-0.449875	2.76594	-5.87102	4.97127	0.870795	0.527585
DD (children) and SPARK	Schizophrenia	PC9	Phenotype ~ Sex + Cohort_SPARK + PC1-10 + Age + All coding SNVs (LF) + Genes del. (LF) + Genes dup. (LF) + SCZ PRS	Logistic regression	88	5.56813	4.90436	-4.04424	15.1805	0.256232	0.527585
DD (children) and SPARK	Schizophrenia	PC10	Phenotype ~ Sex + Cohort_SPARK + PC1-10 + Age + All coding SNVs (LF) + Genes del. (LF) + Genes dup. (LF) + SCZ PRS	Logistic regression	88	3.28989	2.42574	-1.46447	8.04426	0.175022	0.527585
DD (children) and SPARK	Depression	Intercept	Phenotype ~ Sex + Cohort_SPARK + PC1-10 + Age + All coding SNVs (LF) + Genes del. (LF) + Genes dup. (LF) + SCZ PRS	Logistic regression	89	-8.75692	5.53314	-19.6017	2.08784	0.113506	0.511514
DD (children) and SPARK	Depression	All coding SNVs (LF)	Phenotype ~ Sex + Cohort_SPARK + PC1-10 + Age + All coding SNVs (LF) + Genes del. (LF) + Genes dup. (LF) + SCZ PRS	Logistic regression	89	-0.637057	0.833053	-2.26981	0.995696	0.444435	0.511514
DD (children) and SPARK	Depression	Genes del. (LF)	Phenotype ~ Sex + Cohort_SPARK + PC1-10 + Age + All coding SNVs (LF) + Genes del. (LF) + Genes dup. (LF) + SCZ PRS	Logistic regression	89	-7.65671	8.70795	-24.724	9.41055	0.37925	0.511514
DD (children) and SPARK	Depression	Genes dup. (LF)	Phenotype ~ Sex + Cohort_SPARK + PC1-10 + Age + All coding SNVs (LF) + Genes del. (LF) + Genes dup. (LF) + SCZ PRS	Logistic regression	89	-0.906356	1.2459	-3.34828	1.53557	0.466938	0.511514
DD (children) and SPARK	Depression	SCZ PRS	Phenotype ~ Sex + Cohort_SPARK + PC1-10 + Age + All coding SNVs (LF) + Genes del. (LF) + Genes dup. (LF) + SCZ PRS	Logistic regression	89	0.404031	0.664763	-0.898881	1.70694	0.543332	0.511514
DD (children) and SPARK	Depression	Sex	Phenotype ~ Sex + Cohort_SPARK + PC1-10 + Age + All coding SNVs (LF) + Genes del. (LF) + Genes dup. (LF) + SCZ PRS	Logistic regression	89	1.06499	1.8579	-2.57643	4.70641	0.566494	0.511514
DD (children) and SPARK	Depression	Age	Phenotype ~ Sex + Cohort_SPARK + PC1-10 + Age + All coding SNVs (LF) + Genes del. (LF) + Genes dup. (LF) + SCZ PRS	Logistic regression	89	2.95245	1.32883	0.34799	5.55691	0.0262941	0.511514
DD (children) and SPARK	Depression	Cohort_SPARK	Phenotype ~ Sex + Cohort_SPARK + PC1-10 + Age + All coding SNVs (LF) + Genes del. (LF) + Genes dup. (LF) + SCZ PRS	Logistic regression	89	-2.58696	12.0773	-26.2581	21.0842	0.830391	0.511514
DD (children) and SPARK	Depression	PC1	Phenotype ~ Sex + Cohort_SPARK + PC1-10 + Age + All coding SNVs (LF) + Genes del. (LF) + Genes dup. (LF) + SCZ PRS	Logistic regression	89	-1.86858	1.19251	-4.20586	0.468687	0.117129	0.511514
DD (children) and SPARK	Depression	PC2	Phenotype ~ Sex + Cohort_SPARK + PC1-10 + Age + All coding SNVs (LF) + Genes del. (LF) + Genes dup. (LF) + SCZ PRS	Logistic regression	89	0.335587	6.12422	-11.6677	12.3388	0.9563	0.511514
DD (children) and SPARK	Depression	PC3	Phenotype ~ Sex + Cohort_SPARK + PC1-10 + Age + All coding SNVs (LF) + Genes del. (LF) + Genes dup. (LF) + SCZ PRS	Logistic regression	89	6.71413	7.03436	-7.07295	20.5012	0.339842	0.511514
DD (children) and SPARK	Depression	PC4	Phenotype ~ Sex + Cohort_SPARK + PC1-10 + Age + All coding SNVs (LF) + Genes del. (LF) + Genes dup. (LF) + SCZ PRS	Logistic regression	89	-4.69365	3.32944	-11.2192	1.83193	0.158616	0.511514
DD (children) and SPARK	Depression	PC5	Phenotype ~ Sex + Cohort_SPARK + PC1-10 + Age + All coding SNVs (LF) + Genes del. (LF) + Genes dup. (LF) + SCZ PRS	Logistic regression	89	4.75742	5.41442	-5.85464	15.3695	0.379586	0.511514
DD (children) and SPARK	Depression	PC6	Phenotype ~ Sex + Cohort_SPARK + PC1-10 + Age + All coding SNVs (LF) + Genes del. (LF) + Genes dup. (LF) + SCZ PRS	Logistic regression	89	-1.41038	3.18701	-7.6568	4.83604	0.658098	0.511514
DD (children) and SPARK	Depression	PC7	Phenotype ~ Sex + Cohort_SPARK + PC1-10 + Age + All coding SNVs (LF) + Genes del. (LF) + Genes dup. (LF) + SCZ PRS	Logistic regression	89	7.05152	7.19238	-7.04527	21.1483	0.326881	0.511514
DD (children) and SPARK	Depression	PC8	Phenotype ~ Sex + Cohort_SPARK + PC1-10 + Age + All coding SNVs (LF) + Genes del. (LF) + Genes dup. (LF) + SCZ PRS	Logistic regression	89	0.409087	5.90256	-11.1597	11.9779	0.944745	0.511514
DD (children) and SPARK	Depression	PC9	Phenotype ~ Sex + Cohort_SPARK + PC1-10 + Age + All coding SNVs (LF) + Genes del. (LF) + Genes dup. (LF) + SCZ PRS	Logistic regression	89	-0.711293	3.25936	-7.09953	5.67694	0.827249	0.511514
DD (children) and SPARK	Depression	PC10	Phenotype ~ Sex + Cohort_SPARK + PC1-10 + Age + All coding SNVs (LF) + Genes del. (LF) + Genes dup. (LF) + SCZ PRS	Logistic regression	89	0.769463	3.04796	-5.20442	6.74335	0.800692	0.511514
DD (children) and SPARK	Anxiety	Intercept	Phenotype ~ Sex + Cohort_SPARK + PC1-10 + Age + All coding SNVs (LF) + Genes del. (LF) + Genes dup. (LF) + SCZ PRS	Logistic regression	90	-2.30251	1.32566	-4.90075	0.29574	0.0824093	0.362927
DD (children) and SPARK	Anxiety	All coding SNVs (LF)	Phenotype ~ Sex + Cohort_SPARK + PC1-10 + Age + All coding SNVs (LF) + Genes del. (LF) + Genes dup. (LF) + SCZ PRS	Logistic regression	90	-0.456231	0.359301	-1.16045	0.247986	0.204166	0.362927
DD (children) and SPARK	Anxiety	Genes del. (LF)	Phenotype ~ Sex + Cohort_SPARK + PC1-10 + Age + All coding SNVs (LF) + Genes del. (LF) + Genes dup. (LF) + SCZ PRS	Logistic regression	90	0.171174	0.276088	-0.369948	0.712296	0.535259	0.362927
DD (children) and SPARK	Anxiety	Genes dup. (LF)	Phenotype ~ Sex + Cohort_SPARK + PC1-10 + Age + All coding SNVs (LF) + Genes del. (LF) + Genes dup. (LF) + SCZ PRS	Logistic regression	90	-0.00527963	0.305867	-0.604767	0.594208	0.986228	0.362927
DD (children) and SPARK	Anxiety	SCZ PRS	Phenotype ~ Sex + Cohort_SPARK + PC1-10 + Age + All coding SNVs (LF) + Genes del. (LF) + Genes dup. (LF) + SCZ PRS	Logistic regression	90	-0.28242	0.354715	-0.977649	0.412809	0.425923	0.362927
DD (children) and SPARK	Anxiety	Sex	Phenotype ~ Sex + Cohort_SPARK + PC1-10 + Age + All coding SNVs (LF) + Genes del. (LF) + Genes dup. (LF) + SCZ PRS	Logistic regression	90	-0.0104529	0.660265	-1.30455	1.28364	0.987369	0.362927
DD (children) and SPARK	Anxiety	Age	Phenotype ~ Sex + Cohort_SPARK + PC1-10 + Age + All coding SNVs (LF) + Genes del. (LF) + Genes dup. (LF) + SCZ PRS	Logistic regression	90	1.33505	0.463361	0.426877	2.24322	0.0039613	0.362927
DD (children) and SPARK	Anxiety	Cohort_SPARK	Phenotype ~ Sex + Cohort_SPARK + PC1-10 + Age + All coding SNVs (LF) + Genes del. (LF) + Genes dup. (LF) + SCZ PRS	Logistic regression	90	4.68389	3.93321	-3.02505	12.3928	0.233709	0.362927
DD (children) and SPARK	Anxiety	PC1	Phenotype ~ Sex + Cohort_SPARK + PC1-10 + Age + All coding SNVs (LF) + Genes del. (LF) + Genes dup. (LF) + SCZ PRS	Logistic regression	90	-1.04284	0.537455	-2.09623	0.0105545	0.0523401	0.362927
DD (children) and SPARK	Anxiety	PC2	Phenotype ~ Sex + Cohort_SPARK + PC1-10 + Age + All coding SNVs (LF) + Genes del. (LF) + Genes dup. (LF) + SCZ PRS	Logistic regression	90	3.68116	2.14733	-0.527523	7.88985	0.0864738	0.362927
DD (children) and SPARK	Anxiety	PC3	Phenotype ~ Sex + Cohort_SPARK + PC1-10 + Age + All coding SNVs (LF) + Genes del. (LF) + Genes dup. (LF) + SCZ PRS	Logistic regression	90	5.81655	2.59155	0.737197	10.8959	0.024805	0.362927
DD (children) and SPARK	Anxiety	PC4	Phenotype ~ Sex + Cohort_SPARK + PC1-10 + Age + All coding SNVs (LF) + Genes del. (LF) + Genes dup. (LF) + SCZ PRS	Logistic regression	90	-2.15885	1.18999	-4.49118	0.173479	0.0696498	0.362927
DD (children) and SPARK	Anxiety	PC5	Phenotype ~ Sex + Cohort_SPARK + PC1-10 + Age + All coding SNVs (LF) + Genes del. (LF) + Genes dup. (LF) + SCZ PRS	Logistic regression	90	-0.981282	1.53368	-3.98724	2.02468	0.522288	0.362927
DD (children) and SPARK	Anxiety	PC6	Phenotype ~ Sex + Cohort_SPARK + PC1-10 + Age + All coding SNVs (LF) + Genes del. (LF) + Genes dup. (LF) + SCZ PRS	Logistic regression	90	-1.33669	1.39522	-4.07128	1.39789	0.338038	0.362927
DD (children) and SPARK	Anxiety	PC7	Phenotype ~ Sex + Cohort_SPARK + PC1-10 + Age + All coding SNVs (LF) + Genes del. (LF) + Genes dup. (LF) + SCZ PRS	Logistic regression	90	1.64009	2.04856	-2.37502	5.6552	0.42336	0.362927
DD (children) and SPARK	Anxiety	PC8	Phenotype ~ Sex + Cohort_SPARK + PC1-10 + Age + All coding SNVs (LF) + Genes del. (LF) + Genes dup. (LF) + SCZ PRS	Logistic regression	90	1.64898	0.975615	-0.263189	3.56115	0.0909904	0.362927
DD (children) and SPARK	Anxiety	PC9	Phenotype ~ Sex + Cohort_SPARK + PC1-10 + Age + All coding SNVs (LF) + Genes del. (LF) + Genes dup. (LF) + SCZ PRS	Logistic regression	90	1.51505	1.22829	-0.892353	3.92245	0.217403	0.362927
DD (children) and SPARK	Anxiety	PC10	Phenotype ~ Sex + Cohort_SPARK + PC1-10 + Age + All coding SNVs (LF) + Genes del. (LF) + Genes dup. (LF) + SCZ PRS	Logistic regression	90	-2.39401	1.13737	-4.62321	-0.164805	0.0353031	0.362927
DD (children) and SPARK	Sleep trouble	Intercept	Phenotype ~ Sex + Cohort_SPARK + PC1-10 + Age + All coding SNVs (LF) + Genes del. (LF) + Genes dup. (LF) + SCZ PRS	Logistic regression	108	-0.646745	0.631168	-1.88381	0.590321	0.305514	0.107503
DD (children) and SPARK	Sleep trouble	All coding SNVs (LF)	Phenotype ~ Sex + Cohort_SPARK + PC1-10 + Age + All coding SNVs (LF) + Genes del. (LF) + Genes dup. (LF) + SCZ PRS	Logistic regression	108	-0.106022	0.24649	-0.589132	0.377089	0.667104	0.107503
DD (children) and SPARK	Sleep trouble	Genes del. (LF)	Phenotype ~ Sex + Cohort_SPARK + PC1-10 + Age + All coding SNVs (LF) + Genes del. (LF) + Genes dup. (LF) + SCZ PRS	Logistic regression	108	-0.022639	0.204191	-0.422846	0.377568	0.911718	0.107503
DD (children) and SPARK	Sleep trouble	Genes dup. (LF)	Phenotype ~ Sex + Cohort_SPARK + PC1-10 + Age + All coding SNVs (LF) + Genes del. (LF) + Genes dup. (LF) + SCZ PRS	Logistic regression	108	-0.339207	0.249697	-0.828605	0.15019	0.174313	0.107503
DD (children) and SPARK	Sleep trouble	SCZ PRS	Phenotype ~ Sex + Cohort_SPARK + PC1-10 + Age + All coding SNVs (LF) + Genes del. (LF) + Genes dup. (LF) + SCZ PRS	Logistic regression	108	-0.170473	0.245018	-0.6507	0.309753	0.48658	0.107503
DD (children) and SPARK	Sleep trouble	Sex	Phenotype ~ Sex + Cohort_SPARK + PC1-10 + Age + All coding SNVs (LF) + Genes del. (LF) + Genes dup. (LF) + SCZ PRS	Logistic regression	108	0.0896157	0.458273	-0.808583	0.987814	0.844962	0.107503
DD (children) and SPARK	Sleep trouble	Age	Phenotype ~ Sex + Cohort_SPARK + PC1-10 + Age + All coding SNVs (LF) + Genes del. (LF) + Genes dup. (LF) + SCZ PRS	Logistic regression	108	0.085942	0.220403	-0.34604	0.517924	0.696588	0.107503
DD (children) and SPARK	Sleep trouble	Cohort_SPARK	Phenotype ~ Sex + Cohort_SPARK + PC1-10 + Age + All coding SNVs (LF) + Genes del. (LF) + Genes dup. (LF) + SCZ PRS	Logistic regression	108	1.06795	2.45152	-3.73695	5.87285	0.663108	0.107503
DD (children) and SPARK	Sleep trouble	PC1	Phenotype ~ Sex + Cohort_SPARK + PC1-10 + Age + All coding SNVs (LF) + Genes del. (LF) + Genes dup. (LF) + SCZ PRS	Logistic regression	108	-0.0401603	0.344595	-0.715554	0.635233	0.907222	0.107503
DD (children) and SPARK	Sleep trouble	PC2	Phenotype ~ Sex + Cohort_SPARK + PC1-10 + Age + All coding SNVs (LF) + Genes del. (LF) + Genes dup. (LF) + SCZ PRS	Logistic regression	108	0.513503	1.13862	-1.71815	2.74515	0.651998	0.107503
DD (children) and SPARK	Sleep trouble	PC3	Phenotype ~ Sex + Cohort_SPARK + PC1-10 + Age + All coding SNVs (LF) + Genes del. (LF) + Genes dup. (LF) + SCZ PRS	Logistic regression	108	0.0468451	0.917114	-1.75067	1.84436	0.959263	0.107503
DD (children) and SPARK	Sleep trouble	PC4	Phenotype ~ Sex + Cohort_SPARK + PC1-10 + Age + All coding SNVs (LF) + Genes del. (LF) + Genes dup. (LF) + SCZ PRS	Logistic regression	108	-0.187459	0.705085	-1.5694	1.19448	0.790341	0.107503
DD (children) and SPARK	Sleep trouble	PC5	Phenotype ~ Sex + Cohort_SPARK + PC1-10 + Age + All coding SNVs (LF) + Genes del. (LF) + Genes dup. (LF) + SCZ PRS	Logistic regression	108	-0.965461	0.941255	-2.81029	0.879364	0.305025	0.107503
DD (children) and SPARK	Sleep trouble	PC6	Phenotype ~ Sex + Cohort_SPARK + PC1-10 + Age + All coding SNVs (LF) + Genes del. (LF) + Genes dup. (LF) + SCZ PRS	Logistic regression	108	1.1993	1.2874	-1.32395	3.72255	0.351559	0.107503
DD (children) and SPARK	Sleep trouble	PC7	Phenotype ~ Sex + Cohort_SPARK + PC1-10 + Age + All coding SNVs (LF) + Genes del. (LF) + Genes dup. (LF) + SCZ PRS	Logistic regression	108	-0.233456	1.07213	-2.33479	1.86787	0.827623	0.107503
DD (children) and SPARK	Sleep trouble	PC8	Phenotype ~ Sex + Cohort_SPARK + PC1-10 + Age + All coding SNVs (LF) + Genes del. (LF) + Genes dup. (LF) + SCZ PRS	Logistic regression	108	-0.141684	0.486776	-1.09575	0.812381	0.771001	0.107503
DD (children) and SPARK	Sleep trouble	PC9	Phenotype ~ Sex + Cohort_SPARK + PC1-10 + Age + All coding SNVs (LF) + Genes del. (LF) + Genes dup. (LF) + SCZ PRS	Logistic regression	108	-1.36138	1.129	-3.57417	0.85141	0.227882	0.107503
DD (children) and SPARK	Sleep trouble	PC10	Phenotype ~ Sex + Cohort_SPARK + PC1-10 + Age + All coding SNVs (LF) + Genes del. (LF) + Genes dup. (LF) + SCZ PRS	Logistic regression	108	0.730689	0.599735	-0.44477	1.90615	0.22309	0.107503
UKB and MyCode	Neoplasms	Intercept	Phenotype ~ Sex + Cohort_UKB + PC1-10 + Age + All coding SNVs + Genes del. + Genes dup. + SCZ PRS	Logistic regression	321	-3.72799	3.52364	-10.6342	3.17822	0.290058	0.0800882
UKB and MyCode	Neoplasms	All coding SNVs	Phenotype ~ Sex + Cohort_UKB + PC1-10 + Age + All coding SNVs + Genes del. + Genes dup. + SCZ PRS	Logistic regression	321	-0.0096576	0.00721133	-0.0237916	0.00447635	0.180497	0.0800882
UKB and MyCode	Neoplasms	Genes del.	Phenotype ~ Sex + Cohort_UKB + PC1-10 + Age + All coding SNVs + Genes del. + Genes dup. + SCZ PRS	Logistic regression	321	-0.0503814	0.111787	-0.26948	0.168717	0.652213	0.0800882
UKB and MyCode	Neoplasms	Genes dup.	Phenotype ~ Sex + Cohort_UKB + PC1-10 + Age + All coding SNVs + Genes del. + Genes dup. + SCZ PRS	Logistic regression	321	0.0231953	0.0302613	-0.0361158	0.0825063	0.443379	0.0800882
UKB and MyCode	Neoplasms	SCZ PRS	Phenotype ~ Sex + Cohort_UKB + PC1-10 + Age + All coding SNVs + Genes del. + Genes dup. + SCZ PRS	Logistic regression	321	-0.17339	0.131913	-0.431935	0.0851556	0.188704	0.0800882
UKB and MyCode	Neoplasms	Sex	Phenotype ~ Sex + Cohort_UKB + PC1-10 + Age + All coding SNVs + Genes del. + Genes dup. + SCZ PRS	Logistic regression	321	0.0712126	0.265743	-0.449635	0.59206	0.788718	0.0800882
UKB and MyCode	Neoplasms	Age	Phenotype ~ Sex + Cohort_UKB + PC1-10 + Age + All coding SNVs + Genes del. + Genes dup. + SCZ PRS	Logistic regression	321	0.436994	0.166205	0.111238	0.762751	0.0085575	0.0800882
UKB and MyCode	Neoplasms	Cohort_UKB	Phenotype ~ Sex + Cohort_UKB + PC1-10 + Age + All coding SNVs + Genes del. + Genes dup. + SCZ PRS	Logistic regression	321	6.49713	6.01902	-5.29994	18.2942	0.280395	0.0800882
UKB and MyCode	Neoplasms	PC1	Phenotype ~ Sex + Cohort_UKB + PC1-10 + Age + All coding SNVs + Genes del. + Genes dup. + SCZ PRS	Logistic regression	321	3.82596	2.93974	-1.93581	9.58774	0.193099	0.0800882
UKB and MyCode	Neoplasms	PC2	Phenotype ~ Sex + Cohort_UKB + PC1-10 + Age + All coding SNVs + Genes del. + Genes dup. + SCZ PRS	Logistic regression	321	0.00695866	0.224436	-0.432929	0.446846	0.975266	0.0800882
UKB and MyCode	Neoplasms	PC3	Phenotype ~ Sex + Cohort_UKB + PC1-10 + Age + All coding SNVs + Genes del. + Genes dup. + SCZ PRS	Logistic regression	321	-0.02092	0.320419	-0.648929	0.607089	0.947943	0.0800882
UKB and MyCode	Neoplasms	PC4	Phenotype ~ Sex + Cohort_UKB + PC1-10 + Age + All coding SNVs + Genes del. + Genes dup. + SCZ PRS	Logistic regression	321	0.427782	0.289415	-0.139461	0.995026	0.139383	0.0800882
UKB and MyCode	Neoplasms	PC5	Phenotype ~ Sex + Cohort_UKB + PC1-10 + Age + All coding SNVs + Genes del. + Genes dup. + SCZ PRS	Logistic regression	321	0.0536043	0.144817	-0.230232	0.337441	0.71127	0.0800882
UKB and MyCode	Neoplasms	PC6	Phenotype ~ Sex + Cohort_UKB + PC1-10 + Age + All coding SNVs + Genes del. + Genes dup. + SCZ PRS	Logistic regression	321	0.26214	0.175128	-0.0811045	0.605385	0.134433	0.0800882
UKB and MyCode	Neoplasms	PC7	Phenotype ~ Sex + Cohort_UKB + PC1-10 + Age + All coding SNVs + Genes del. + Genes dup. + SCZ PRS	Logistic regression	321	0.29057	0.206461	-0.114085	0.695226	0.159312	0.0800882
UKB and MyCode	Neoplasms	PC8	Phenotype ~ Sex + Cohort_UKB + PC1-10 + Age + All coding SNVs + Genes del. + Genes dup. + SCZ PRS	Logistic regression	321	-0.239969	0.192234	-0.616741	0.136802	0.211914	0.0800882
UKB and MyCode	Neoplasms	PC9	Phenotype ~ Sex + Cohort_UKB + PC1-10 + Age + All coding SNVs + Genes del. + Genes dup. + SCZ PRS	Logistic regression	321	0.0415939	0.195709	-0.341988	0.425176	0.831694	0.0800882
UKB and MyCode	Neoplasms	PC10	Phenotype ~ Sex + Cohort_UKB + PC1-10 + Age + All coding SNVs + Genes del. + Genes dup. + SCZ PRS	Logistic regression	321	0.208272	0.138028	-0.0622577	0.478801	0.131321	0.0800882
UKB and MyCode	Blood	Intercept	Phenotype ~ Sex + Cohort_UKB + PC1-10 + Age + All coding SNVs + Genes del. + Genes dup. + SCZ PRS	Logistic regression	321	-0.316087	3.57449	-7.32195	6.68978	0.929536	0.0917521
UKB and MyCode	Blood	All coding SNVs	Phenotype ~ Sex + Cohort_UKB + PC1-10 + Age + All coding SNVs + Genes del. + Genes dup. + SCZ PRS	Logistic regression	321	0.0444266	0.160331	-0.269816	0.358669	0.781708	0.0917521
UKB and MyCode	Blood	Genes del.	Phenotype ~ Sex + Cohort_UKB + PC1-10 + Age + All coding SNVs + Genes del. + Genes dup. + SCZ PRS	Logistic regression	321	0.180666	0.131019	-0.0761261	0.437457	0.167916	0.0917521
UKB and MyCode	Blood	Genes dup.	Phenotype ~ Sex + Cohort_UKB + PC1-10 + Age + All coding SNVs + Genes del. + Genes dup. + SCZ PRS	Logistic regression	321	-0.0266319	0.15057	-0.321744	0.268481	0.859608	0.0917521
UKB and MyCode	Blood	SCZ PRS	Phenotype ~ Sex + Cohort_UKB + PC1-10 + Age + All coding SNVs + Genes del. + Genes dup. + SCZ PRS	Logistic regression	321	-0.209502	0.156795	-0.516814	0.0978098	0.181498	0.0917521
UKB and MyCode	Blood	Sex	Phenotype ~ Sex + Cohort_UKB + PC1-10 + Age + All coding SNVs + Genes del. + Genes dup. + SCZ PRS	Logistic regression	321	0.89139	0.331039	0.242566	1.54021	0.00708748	0.0917521
UKB and MyCode	Blood	Age	Phenotype ~ Sex + Cohort_UKB + PC1-10 + Age + All coding SNVs + Genes del. + Genes dup. + SCZ PRS	Logistic regression	321	0.399369	0.170914	0.0643835	0.734354	0.0194566	0.0917521
UKB and MyCode	Blood	Cohort_UKB	Phenotype ~ Sex + Cohort_UKB + PC1-10 + Age + All coding SNVs + Genes del. + Genes dup. + SCZ PRS	Logistic regression	321	-3.1265	6.45115	-15.7705	9.51753	0.627931	0.0917521
UKB and MyCode	Blood	PC1	Phenotype ~ Sex + Cohort_UKB + PC1-10 + Age + All coding SNVs + Genes del. + Genes dup. + SCZ PRS	Logistic regression	321	-1.03711	3.22154	-7.3512	5.27699	0.747506	0.0917521
UKB and MyCode	Blood	PC2	Phenotype ~ Sex + Cohort_UKB + PC1-10 + Age + All coding SNVs + Genes del. + Genes dup. + SCZ PRS	Logistic regression	321	0.0256616	0.280077	-0.523279	0.574602	0.926997	0.0917521
UKB and MyCode	Blood	PC3	Phenotype ~ Sex + Cohort_UKB + PC1-10 + Age + All coding SNVs + Genes del. + Genes dup. + SCZ PRS	Logistic regression	321	0.2653	0.27183	-0.267478	0.798077	0.329076	0.0917521
UKB and MyCode	Blood	PC4	Phenotype ~ Sex + Cohort_UKB + PC1-10 + Age + All coding SNVs + Genes del. + Genes dup. + SCZ PRS	Logistic regression	321	0.173344	0.313784	-0.44166	0.788349	0.580652	0.0917521
UKB and MyCode	Blood	PC5	Phenotype ~ Sex + Cohort_UKB + PC1-10 + Age + All coding SNVs + Genes del. + Genes dup. + SCZ PRS	Logistic regression	321	0.0500884	0.179148	-0.301035	0.401212	0.77979	0.0917521
UKB and MyCode	Blood	PC6	Phenotype ~ Sex + Cohort_UKB + PC1-10 + Age + All coding SNVs + Genes del. + Genes dup. + SCZ PRS	Logistic regression	321	0.00256256	0.196887	-0.383329	0.388454	0.989616	0.0917521
UKB and MyCode	Blood	PC7	Phenotype ~ Sex + Cohort_UKB + PC1-10 + Age + All coding SNVs + Genes del. + Genes dup. + SCZ PRS	Logistic regression	321	0.284761	0.199936	-0.107107	0.676628	0.154371	0.0917521
UKB and MyCode	Blood	PC8	Phenotype ~ Sex + Cohort_UKB + PC1-10 + Age + All coding SNVs + Genes del. + Genes dup. + SCZ PRS	Logistic regression	321	0.145311	0.15209	-0.15278	0.443401	0.339362	0.0917521
UKB and MyCode	Blood	PC9	Phenotype ~ Sex + Cohort_UKB + PC1-10 + Age + All coding SNVs + Genes del. + Genes dup. + SCZ PRS	Logistic regression	321	0.0416806	0.168023	-0.287639	0.371	0.804085	0.0917521
UKB and MyCode	Blood	PC10	Phenotype ~ Sex + Cohort_UKB + PC1-10 + Age + All coding SNVs + Genes del. + Genes dup. + SCZ PRS	Logistic regression	321	-0.0786871	0.146393	-0.365612	0.208237	0.590918	0.0917521
UKB and MyCode	Endocrine/Metabolic	Intercept	Phenotype ~ Sex + Cohort_UKB + PC1-10 + Age + All coding SNVs + Genes del. + Genes dup. + SCZ PRS	Logistic regression	321	2.64864	3.27683	-3.77382	9.0711	0.418921	0.178498
UKB and MyCode	Endocrine/Metabolic	All coding SNVs	Phenotype ~ Sex + Cohort_UKB + PC1-10 + Age + All coding SNVs + Genes del. + Genes dup. + SCZ PRS	Logistic regression	321	0.0480697	0.135612	-0.217724	0.313864	0.72299	0.178498
UKB and MyCode	Endocrine/Metabolic	Genes del.	Phenotype ~ Sex + Cohort_UKB + PC1-10 + Age + All coding SNVs + Genes del. + Genes dup. + SCZ PRS	Logistic regression	321	-0.0505498	0.15179	-0.348052	0.246953	0.739115	0.178498
UKB and MyCode	Endocrine/Metabolic	Genes dup.	Phenotype ~ Sex + Cohort_UKB + PC1-10 + Age + All coding SNVs + Genes del. + Genes dup. + SCZ PRS	Logistic regression	321	0.19939	0.130194	-0.0557845	0.454565	0.125648	0.178498
UKB and MyCode	Endocrine/Metabolic	SCZ PRS	Phenotype ~ Sex + Cohort_UKB + PC1-10 + Age + All coding SNVs + Genes del. + Genes dup. + SCZ PRS	Logistic regression	321	-0.100865	0.137117	-0.369608	0.167879	0.461965	0.178498
UKB and MyCode	Endocrine/Metabolic	Sex	Phenotype ~ Sex + Cohort_UKB + PC1-10 + Age + All coding SNVs + Genes del. + Genes dup. + SCZ PRS	Logistic regression	321	-0.013677	0.27243	-0.54763	0.520276	0.95996	0.178498
UKB and MyCode	Endocrine/Metabolic	Age	Phenotype ~ Sex + Cohort_UKB + PC1-10 + Age + All coding SNVs + Genes del. + Genes dup. + SCZ PRS	Logistic regression	321	0.713835	0.173636	0.373515	1.05416	3.93767e-05	0.178498
UKB and MyCode	Endocrine/Metabolic	Cohort_UKB	Phenotype ~ Sex + Cohort_UKB + PC1-10 + Age + All coding SNVs + Genes del. + Genes dup. + SCZ PRS	Logistic regression	321	-3.76553	5.90938	-15.3477	7.81664	0.523986	0.178498
UKB and MyCode	Endocrine/Metabolic	PC1	Phenotype ~ Sex + Cohort_UKB + PC1-10 + Age + All coding SNVs + Genes del. + Genes dup. + SCZ PRS	Logistic regression	321	-0.574854	2.93559	-6.32851	5.1788	0.844749	0.178498
UKB and MyCode	Endocrine/Metabolic	PC2	Phenotype ~ Sex + Cohort_UKB + PC1-10 + Age + All coding SNVs + Genes del. + Genes dup. + SCZ PRS	Logistic regression	321	0.394929	0.279047	-0.151993	0.94185	0.156987	0.178498
UKB and MyCode	Endocrine/Metabolic	PC3	Phenotype ~ Sex + Cohort_UKB + PC1-10 + Age + All coding SNVs + Genes del. + Genes dup. + SCZ PRS	Logistic regression	321	0.377291	0.353279	-0.315123	1.0697	0.285535	0.178498
UKB and MyCode	Endocrine/Metabolic	PC4	Phenotype ~ Sex + Cohort_UKB + PC1-10 + Age + All coding SNVs + Genes del. + Genes dup. + SCZ PRS	Logistic regression	321	0.0124684	0.305332	-0.585971	0.610907	0.967427	0.178498
UKB and MyCode	Endocrine/Metabolic	PC5	Phenotype ~ Sex + Cohort_UKB + PC1-10 + Age + All coding SNVs + Genes del. + Genes dup. + SCZ PRS	Logistic regression	321	0.0297523	0.180181	-0.323396	0.3829	0.868846	0.178498
UKB and MyCode	Endocrine/Metabolic	PC6	Phenotype ~ Sex + Cohort_UKB + PC1-10 + Age + All coding SNVs + Genes del. + Genes dup. + SCZ PRS	Logistic regression	321	0.0327149	0.135871	-0.233587	0.299017	0.809726	0.178498
UKB and MyCode	Endocrine/Metabolic	PC7	Phenotype ~ Sex + Cohort_UKB + PC1-10 + Age + All coding SNVs + Genes del. + Genes dup. + SCZ PRS	Logistic regression	321	-0.015407	0.165768	-0.340306	0.309492	0.925948	0.178498
UKB and MyCode	Endocrine/Metabolic	PC8	Phenotype ~ Sex + Cohort_UKB + PC1-10 + Age + All coding SNVs + Genes del. + Genes dup. + SCZ PRS	Logistic regression	321	0.266956	0.192737	-0.110803	0.644714	0.16603	0.178498
UKB and MyCode	Endocrine/Metabolic	PC9	Phenotype ~ Sex + Cohort_UKB + PC1-10 + Age + All coding SNVs + Genes del. + Genes dup. + SCZ PRS	Logistic regression	321	-0.342955	0.191512	-0.718312	0.0324008	0.0733287	0.178498
UKB and MyCode	Endocrine/Metabolic	PC10	Phenotype ~ Sex + Cohort_UKB + PC1-10 + Age + All coding SNVs + Genes del. + Genes dup. + SCZ PRS	Logistic regression	321	0.0543476	0.148974	-0.237636	0.346331	0.715251	0.178498
UKB and MyCode	Mental/behavioral disorders	Intercept	Phenotype ~ Sex + Cohort_UKB + PC1-10 + Age + All coding SNVs + Genes del. + Genes dup. + SCZ PRS	Logistic regression	321	-0.507533	3.11995	-6.62251	5.60745	0.870775	0.172291
UKB and MyCode	Mental/behavioral disorders	All coding SNVs	Phenotype ~ Sex + Cohort_UKB + PC1-10 + Age + All coding SNVs + Genes del. + Genes dup. + SCZ PRS	Logistic regression	321	0.00879035	0.140012	-0.265627	0.283208	0.949939	0.172291
UKB and MyCode	Mental/behavioral disorders	Genes del.	Phenotype ~ Sex + Cohort_UKB + PC1-10 + Age + All coding SNVs + Genes del. + Genes dup. + SCZ PRS	Logistic regression	321	0.0636952	0.15276	-0.235709	0.3631	0.676706	0.172291
UKB and MyCode	Mental/behavioral disorders	Genes dup.	Phenotype ~ Sex + Cohort_UKB + PC1-10 + Age + All coding SNVs + Genes del. + Genes dup. + SCZ PRS	Logistic regression	321	0.256446	0.132097	-0.00245873	0.515351	0.0522157	0.172291
UKB and MyCode	Mental/behavioral disorders	SCZ PRS	Phenotype ~ Sex + Cohort_UKB + PC1-10 + Age + All coding SNVs + Genes del. + Genes dup. + SCZ PRS	Logistic regression	321	0.244058	0.142271	-0.0347885	0.522904	0.0862643	0.172291
UKB and MyCode	Mental/behavioral disorders	Sex	Phenotype ~ Sex + Cohort_UKB + PC1-10 + Age + All coding SNVs + Genes del. + Genes dup. + SCZ PRS	Logistic regression	321	0.499874	0.276123	-0.0413167	1.04107	0.0702442	0.172291
UKB and MyCode	Mental/behavioral disorders	Age	Phenotype ~ Sex + Cohort_UKB + PC1-10 + Age + All coding SNVs + Genes del. + Genes dup. + SCZ PRS	Logistic regression	321	-0.451697	0.154433	-0.75438	-0.149014	0.00344597	0.172291
UKB and MyCode	Mental/behavioral disorders	Cohort_UKB	Phenotype ~ Sex + Cohort_UKB + PC1-10 + Age + All coding SNVs + Genes del. + Genes dup. + SCZ PRS	Logistic regression	321	-0.571294	5.6574	-11.6596	10.517	0.919565	0.172291
UKB and MyCode	Mental/behavioral disorders	PC1	Phenotype ~ Sex + Cohort_UKB + PC1-10 + Age + All coding SNVs + Genes del. + Genes dup. + SCZ PRS	Logistic regression	321	0.266448	2.82461	-5.26969	5.80258	0.924846	0.172291
UKB and MyCode	Mental/behavioral disorders	PC2	Phenotype ~ Sex + Cohort_UKB + PC1-10 + Age + All coding SNVs + Genes del. + Genes dup. + SCZ PRS	Logistic regression	321	-0.0864718	0.230278	-0.537808	0.364865	0.707281	0.172291
UKB and MyCode	Mental/behavioral disorders	PC3	Phenotype ~ Sex + Cohort_UKB + PC1-10 + Age + All coding SNVs + Genes del. + Genes dup. + SCZ PRS	Logistic regression	321	0.230064	0.37285	-0.50071	0.960837	0.537208	0.172291
UKB and MyCode	Mental/behavioral disorders	PC4	Phenotype ~ Sex + Cohort_UKB + PC1-10 + Age + All coding SNVs + Genes del. + Genes dup. + SCZ PRS	Logistic regression	321	-0.344458	0.313837	-0.959567	0.270651	0.272392	0.172291
UKB and MyCode	Mental/behavioral disorders	PC5	Phenotype ~ Sex + Cohort_UKB + PC1-10 + Age + All coding SNVs + Genes del. + Genes dup. + SCZ PRS	Logistic regression	321	0.0566337	0.135465	-0.208872	0.322139	0.675895	0.172291
UKB and MyCode	Mental/behavioral disorders	PC6	Phenotype ~ Sex + Cohort_UKB + PC1-10 + Age + All coding SNVs + Genes del. + Genes dup. + SCZ PRS	Logistic regression	321	0.187068	0.165254	-0.136824	0.510961	0.257633	0.172291
UKB and MyCode	Mental/behavioral disorders	PC7	Phenotype ~ Sex + Cohort_UKB + PC1-10 + Age + All coding SNVs + Genes del. + Genes dup. + SCZ PRS	Logistic regression	321	-0.196095	0.139957	-0.470405	0.078216	0.161182	0.172291
UKB and MyCode	Mental/behavioral disorders	PC8	Phenotype ~ Sex + Cohort_UKB + PC1-10 + Age + All coding SNVs + Genes del. + Genes dup. + SCZ PRS	Logistic regression	321	0.00348238	0.135599	-0.262286	0.269251	0.979511	0.172291
UKB and MyCode	Mental/behavioral disorders	PC9	Phenotype ~ Sex + Cohort_UKB + PC1-10 + Age + All coding SNVs + Genes del. + Genes dup. + SCZ PRS	Logistic regression	321	0.12188	0.138266	-0.149116	0.392876	0.378054	0.172291
UKB and MyCode	Mental/behavioral disorders	PC10	Phenotype ~ Sex + Cohort_UKB + PC1-10 + Age + All coding SNVs + Genes del. + Genes dup. + SCZ PRS	Logistic regression	321	-0.144691	0.131758	-0.402932	0.11355	0.272135	0.172291
UKB and MyCode	Nervous system	Intercept	Phenotype ~ Sex + Cohort_UKB + PC1-10 + Age + All coding SNVs + Genes del. + Genes dup. + SCZ PRS	Logistic regression	321	3.37908	3.1887	-2.87066	9.62883	0.289279	0.12182
UKB and MyCode	Nervous system	All coding SNVs	Phenotype ~ Sex + Cohort_UKB + PC1-10 + Age + All coding SNVs + Genes del. + Genes dup. + SCZ PRS	Logistic regression	321	-0.106906	0.143134	-0.387443	0.17363	0.455125	0.12182
UKB and MyCode	Nervous system	Genes del.	Phenotype ~ Sex + Cohort_UKB + PC1-10 + Age + All coding SNVs + Genes del. + Genes dup. + SCZ PRS	Logistic regression	321	0.35153	0.146054	0.06527	0.637791	0.0160906	0.12182
UKB and MyCode	Nervous system	Genes dup.	Phenotype ~ Sex + Cohort_UKB + PC1-10 + Age + All coding SNVs + Genes del. + Genes dup. + SCZ PRS	Logistic regression	321	0.14242	0.118717	-0.0902605	0.3751	0.230271	0.12182
UKB and MyCode	Nervous system	SCZ PRS	Phenotype ~ Sex + Cohort_UKB + PC1-10 + Age + All coding SNVs + Genes del. + Genes dup. + SCZ PRS	Logistic regression	321	0.103435	0.145345	-0.181436	0.388306	0.476682	0.12182
UKB and MyCode	Nervous system	Sex	Phenotype ~ Sex + Cohort_UKB + PC1-10 + Age + All coding SNVs + Genes del. + Genes dup. + SCZ PRS	Logistic regression	321	0.678464	0.288622	0.112776	1.24415	0.018738	0.12182
UKB and MyCode	Nervous system	Age	Phenotype ~ Sex + Cohort_UKB + PC1-10 + Age + All coding SNVs + Genes del. + Genes dup. + SCZ PRS	Logistic regression	321	0.00476077	0.144901	-0.27924	0.288761	0.97379	0.12182
UKB and MyCode	Nervous system	Cohort_UKB	Phenotype ~ Sex + Cohort_UKB + PC1-10 + Age + All coding SNVs + Genes del. + Genes dup. + SCZ PRS	Logistic regression	321	-8.55334	5.78623	-19.8941	2.78746	0.139348	0.12182
UKB and MyCode	Nervous system	PC1	Phenotype ~ Sex + Cohort_UKB + PC1-10 + Age + All coding SNVs + Genes del. + Genes dup. + SCZ PRS	Logistic regression	321	-3.62457	2.87947	-9.26822	2.01908	0.208115	0.12182
UKB and MyCode	Nervous system	PC2	Phenotype ~ Sex + Cohort_UKB + PC1-10 + Age + All coding SNVs + Genes del. + Genes dup. + SCZ PRS	Logistic regression	321	0.174029	0.233834	-0.284277	0.632336	0.45673	0.12182
UKB and MyCode	Nervous system	PC3	Phenotype ~ Sex + Cohort_UKB + PC1-10 + Age + All coding SNVs + Genes del. + Genes dup. + SCZ PRS	Logistic regression	321	-0.126959	0.250331	-0.617598	0.36368	0.61204	0.12182
UKB and MyCode	Nervous system	PC4	Phenotype ~ Sex + Cohort_UKB + PC1-10 + Age + All coding SNVs + Genes del. + Genes dup. + SCZ PRS	Logistic regression	321	-0.125948	0.28912	-0.692612	0.440716	0.663107	0.12182
UKB and MyCode	Nervous system	PC5	Phenotype ~ Sex + Cohort_UKB + PC1-10 + Age + All coding SNVs + Genes del. + Genes dup. + SCZ PRS	Logistic regression	321	0.16612	0.150086	-0.128042	0.460283	0.268365	0.12182
UKB and MyCode	Nervous system	PC6	Phenotype ~ Sex + Cohort_UKB + PC1-10 + Age + All coding SNVs + Genes del. + Genes dup. + SCZ PRS	Logistic regression	321	-0.0564512	0.125	-0.301447	0.188544	0.651551	0.12182
UKB and MyCode	Nervous system	PC7	Phenotype ~ Sex + Cohort_UKB + PC1-10 + Age + All coding SNVs + Genes del. + Genes dup. + SCZ PRS	Logistic regression	321	-0.042625	0.129273	-0.295996	0.210746	0.741605	0.12182
UKB and MyCode	Nervous system	PC8	Phenotype ~ Sex + Cohort_UKB + PC1-10 + Age + All coding SNVs + Genes del. + Genes dup. + SCZ PRS	Logistic regression	321	0.116447	0.129215	-0.13681	0.369703	0.367489	0.12182
UKB and MyCode	Nervous system	PC9	Phenotype ~ Sex + Cohort_UKB + PC1-10 + Age + All coding SNVs + Genes del. + Genes dup. + SCZ PRS	Logistic regression	321	-0.047208	0.133432	-0.30873	0.214314	0.723491	0.12182
UKB and MyCode	Nervous system	PC10	Phenotype ~ Sex + Cohort_UKB + PC1-10 + Age + All coding SNVs + Genes del. + Genes dup. + SCZ PRS	Logistic regression	321	-0.0705944	0.127874	-0.321223	0.180034	0.580906	0.12182
UKB and MyCode	Eye	Intercept	Phenotype ~ Sex + Cohort_UKB + PC1-10 + Age + All coding SNVs + Genes del. + Genes dup. + SCZ PRS	Logistic regression	321	1.95638	4.20089	-6.27721	10.19	0.641425	0.0994527
UKB and MyCode	Eye	All coding SNVs	Phenotype ~ Sex + Cohort_UKB + PC1-10 + Age + All coding SNVs + Genes del. + Genes dup. + SCZ PRS	Logistic regression	321	0.496312	0.17602	0.151319	0.841305	0.00480785	0.0994527
UKB and MyCode	Eye	Genes del.	Phenotype ~ Sex + Cohort_UKB + PC1-10 + Age + All coding SNVs + Genes del. + Genes dup. + SCZ PRS	Logistic regression	321	-0.136114	0.207596	-0.542995	0.270767	0.512039	0.0994527
UKB and MyCode	Eye	Genes dup.	Phenotype ~ Sex + Cohort_UKB + PC1-10 + Age + All coding SNVs + Genes del. + Genes dup. + SCZ PRS	Logistic regression	321	-0.0367639	0.198338	-0.425499	0.351972	0.852947	0.0994527
UKB and MyCode	Eye	SCZ PRS	Phenotype ~ Sex + Cohort_UKB + PC1-10 + Age + All coding SNVs + Genes del. + Genes dup. + SCZ PRS	Logistic regression	321	0.133933	0.172973	-0.205088	0.472954	0.438753	0.0994527
UKB and MyCode	Eye	Sex	Phenotype ~ Sex + Cohort_UKB + PC1-10 + Age + All coding SNVs + Genes del. + Genes dup. + SCZ PRS	Logistic regression	321	0.310876	0.348731	-0.372625	0.994378	0.372688	0.0994527
UKB and MyCode	Eye	Age	Phenotype ~ Sex + Cohort_UKB + PC1-10 + Age + All coding SNVs + Genes del. + Genes dup. + SCZ PRS	Logistic regression	321	0.735702	0.23327	0.278502	1.1929	0.00161122	0.0994527
UKB and MyCode	Eye	Cohort_UKB	Phenotype ~ Sex + Cohort_UKB + PC1-10 + Age + All coding SNVs + Genes del. + Genes dup. + SCZ PRS	Logistic regression	321	-7.49427	7.6173	-22.4239	7.43535	0.325189	0.0994527
UKB and MyCode	Eye	PC1	Phenotype ~ Sex + Cohort_UKB + PC1-10 + Age + All coding SNVs + Genes del. + Genes dup. + SCZ PRS	Logistic regression	321	-3.66422	3.81519	-11.1419	3.81341	0.336838	0.0994527
UKB and MyCode	Eye	PC2	Phenotype ~ Sex + Cohort_UKB + PC1-10 + Age + All coding SNVs + Genes del. + Genes dup. + SCZ PRS	Logistic regression	321	0.162379	0.363823	-0.550702	0.875459	0.655372	0.0994527
UKB and MyCode	Eye	PC3	Phenotype ~ Sex + Cohort_UKB + PC1-10 + Age + All coding SNVs + Genes del. + Genes dup. + SCZ PRS	Logistic regression	321	0.31649	0.316831	-0.304487	0.937467	0.317832	0.0994527
UKB and MyCode	Eye	PC4	Phenotype ~ Sex + Cohort_UKB + PC1-10 + Age + All coding SNVs + Genes del. + Genes dup. + SCZ PRS	Logistic regression	321	0.149658	0.346033	-0.528555	0.827871	0.665381	0.0994527
UKB and MyCode	Eye	PC5	Phenotype ~ Sex + Cohort_UKB + PC1-10 + Age + All coding SNVs + Genes del. + Genes dup. + SCZ PRS	Logistic regression	321	-0.316096	0.1836	-0.675945	0.0437526	0.0851312	0.0994527
UKB and MyCode	Eye	PC6	Phenotype ~ Sex + Cohort_UKB + PC1-10 + Age + All coding SNVs + Genes del. + Genes dup. + SCZ PRS	Logistic regression	321	-0.233055	0.263562	-0.749628	0.283518	0.376561	0.0994527
UKB and MyCode	Eye	PC7	Phenotype ~ Sex + Cohort_UKB + PC1-10 + Age + All coding SNVs + Genes del. + Genes dup. + SCZ PRS	Logistic regression	321	-0.0829485	0.190748	-0.456808	0.290911	0.663665	0.0994527
UKB and MyCode	Eye	PC8	Phenotype ~ Sex + Cohort_UKB + PC1-10 + Age + All coding SNVs + Genes del. + Genes dup. + SCZ PRS	Logistic regression	321	0.00673378	0.196144	-0.377701	0.391169	0.972613	0.0994527
UKB and MyCode	Eye	PC9	Phenotype ~ Sex + Cohort_UKB + PC1-10 + Age + All coding SNVs + Genes del. + Genes dup. + SCZ PRS	Logistic regression	321	0.108352	0.175143	-0.234921	0.451625	0.536148	0.0994527
UKB and MyCode	Eye	PC10	Phenotype ~ Sex + Cohort_UKB + PC1-10 + Age + All coding SNVs + Genes del. + Genes dup. + SCZ PRS	Logistic regression	321	0.0492897	0.19456	-0.332041	0.43062	0.800006	0.0994527
UKB and MyCode	Circulatory system	Intercept	Phenotype ~ Sex + Cohort_UKB + PC1-10 + Age + All coding SNVs + Genes del. + Genes dup. + SCZ PRS	Logistic regression	321	-0.183528	3.10408	-6.26742	5.90036	0.952853	0.142637
UKB and MyCode	Circulatory system	All coding SNVs	Phenotype ~ Sex + Cohort_UKB + PC1-10 + Age + All coding SNVs + Genes del. + Genes dup. + SCZ PRS	Logistic regression	321	-0.0432963	0.132002	-0.302016	0.215424	0.742914	0.142637
UKB and MyCode	Circulatory system	Genes del.	Phenotype ~ Sex + Cohort_UKB + PC1-10 + Age + All coding SNVs + Genes del. + Genes dup. + SCZ PRS	Logistic regression	321	0.07372	0.148663	-0.217654	0.365094	0.619975	0.142637
UKB and MyCode	Circulatory system	Genes dup.	Phenotype ~ Sex + Cohort_UKB + PC1-10 + Age + All coding SNVs + Genes del. + Genes dup. + SCZ PRS	Logistic regression	321	0.278128	0.133092	0.0172725	0.538984	0.036641	0.142637
UKB and MyCode	Circulatory system	SCZ PRS	Phenotype ~ Sex + Cohort_UKB + PC1-10 + Age + All coding SNVs + Genes del. + Genes dup. + SCZ PRS	Logistic regression	321	-0.176735	0.134698	-0.440738	0.0872675	0.189491	0.142637
UKB and MyCode	Circulatory system	Sex	Phenotype ~ Sex + Cohort_UKB + PC1-10 + Age + All coding SNVs + Genes del. + Genes dup. + SCZ PRS	Logistic regression	321	-0.297255	0.263978	-0.814642	0.220131	0.260139	0.142637
UKB and MyCode	Circulatory system	Age	Phenotype ~ Sex + Cohort_UKB + PC1-10 + Age + All coding SNVs + Genes del. + Genes dup. + SCZ PRS	Logistic regression	321	0.852621	0.165426	0.528391	1.17685	2.54884e-07	0.142637
UKB and MyCode	Circulatory system	Cohort_UKB	Phenotype ~ Sex + Cohort_UKB + PC1-10 + Age + All coding SNVs + Genes del. + Genes dup. + SCZ PRS	Logistic regression	321	1.42221	5.61416	-9.58134	12.4258	0.800017	0.142637
UKB and MyCode	Circulatory system	PC1	Phenotype ~ Sex + Cohort_UKB + PC1-10 + Age + All coding SNVs + Genes del. + Genes dup. + SCZ PRS	Logistic regression	321	1.43573	2.7972	-4.04668	6.91813	0.60776	0.142637
UKB and MyCode	Circulatory system	PC2	Phenotype ~ Sex + Cohort_UKB + PC1-10 + Age + All coding SNVs + Genes del. + Genes dup. + SCZ PRS	Logistic regression	321	0.38728	0.252174	-0.106971	0.881532	0.124595	0.142637
UKB and MyCode	Circulatory system	PC3	Phenotype ~ Sex + Cohort_UKB + PC1-10 + Age + All coding SNVs + Genes del. + Genes dup. + SCZ PRS	Logistic regression	321	0.423551	0.366073	-0.29394	1.14104	0.247268	0.142637
UKB and MyCode	Circulatory system	PC4	Phenotype ~ Sex + Cohort_UKB + PC1-10 + Age + All coding SNVs + Genes del. + Genes dup. + SCZ PRS	Logistic regression	321	-0.065587	0.306522	-0.666359	0.535185	0.830569	0.142637
UKB and MyCode	Circulatory system	PC5	Phenotype ~ Sex + Cohort_UKB + PC1-10 + Age + All coding SNVs + Genes del. + Genes dup. + SCZ PRS	Logistic regression	321	-0.214281	0.209736	-0.625356	0.196793	0.306936	0.142637
UKB and MyCode	Circulatory system	PC6	Phenotype ~ Sex + Cohort_UKB + PC1-10 + Age + All coding SNVs + Genes del. + Genes dup. + SCZ PRS	Logistic regression	321	0.052086	0.140198	-0.222698	0.32687	0.710253	0.142637
UKB and MyCode	Circulatory system	PC7	Phenotype ~ Sex + Cohort_UKB + PC1-10 + Age + All coding SNVs + Genes del. + Genes dup. + SCZ PRS	Logistic regression	321	-0.0329057	0.1434	-0.313965	0.248154	0.818506	0.142637
UKB and MyCode	Circulatory system	PC8	Phenotype ~ Sex + Cohort_UKB + PC1-10 + Age + All coding SNVs + Genes del. + Genes dup. + SCZ PRS	Logistic regression	321	0.0367641	0.135356	-0.228528	0.302057	0.785921	0.142637
UKB and MyCode	Circulatory system	PC9	Phenotype ~ Sex + Cohort_UKB + PC1-10 + Age + All coding SNVs + Genes del. + Genes dup. + SCZ PRS	Logistic regression	321	-0.246462	0.148222	-0.536972	0.0440477	0.0963544	0.142637
UKB and MyCode	Circulatory system	PC10	Phenotype ~ Sex + Cohort_UKB + PC1-10 + Age + All coding SNVs + Genes del. + Genes dup. + SCZ PRS	Logistic regression	321	-0.18915	0.135227	-0.454189	0.0758897	0.161885	0.142637
UKB and MyCode	Respiratory system	Intercept	Phenotype ~ Sex + Cohort_UKB + PC1-10 + Age + All coding SNVs + Genes del. + Genes dup. + SCZ PRS	Logistic regression	321	5.71729	3.08776	-0.334612	11.7692	0.0640837	0.0627798
UKB and MyCode	Respiratory system	All coding SNVs	Phenotype ~ Sex + Cohort_UKB + PC1-10 + Age + All coding SNVs + Genes del. + Genes dup. + SCZ PRS	Logistic regression	321	-0.0712807	0.131587	-0.329187	0.186626	0.588027	0.0627798
UKB and MyCode	Respiratory system	Genes del.	Phenotype ~ Sex + Cohort_UKB + PC1-10 + Age + All coding SNVs + Genes del. + Genes dup. + SCZ PRS	Logistic regression	321	-0.0672985	0.146827	-0.355073	0.220476	0.646698	0.0627798
UKB and MyCode	Respiratory system	Genes dup.	Phenotype ~ Sex + Cohort_UKB + PC1-10 + Age + All coding SNVs + Genes del. + Genes dup. + SCZ PRS	Logistic regression	321	-0.0800281	0.133731	-0.342136	0.18208	0.549556	0.0627798
UKB and MyCode	Respiratory system	SCZ PRS	Phenotype ~ Sex + Cohort_UKB + PC1-10 + Age + All coding SNVs + Genes del. + Genes dup. + SCZ PRS	Logistic regression	321	-0.00919766	0.131888	-0.267693	0.249298	0.944402	0.0627798
UKB and MyCode	Respiratory system	Sex	Phenotype ~ Sex + Cohort_UKB + PC1-10 + Age + All coding SNVs + Genes del. + Genes dup. + SCZ PRS	Logistic regression	321	0.361956	0.260137	-0.147903	0.871815	0.164102	0.0627798
UKB and MyCode	Respiratory system	Age	Phenotype ~ Sex + Cohort_UKB + PC1-10 + Age + All coding SNVs + Genes del. + Genes dup. + SCZ PRS	Logistic regression	321	-0.00872521	0.143938	-0.290838	0.273387	0.951663	0.0627798
UKB and MyCode	Respiratory system	Cohort_UKB	Phenotype ~ Sex + Cohort_UKB + PC1-10 + Age + All coding SNVs + Genes del. + Genes dup. + SCZ PRS	Logistic regression	321	-11.94	5.6035	-22.9227	-0.957372	0.0331043	0.0627798
UKB and MyCode	Respiratory system	PC1	Phenotype ~ Sex + Cohort_UKB + PC1-10 + Age + All coding SNVs + Genes del. + Genes dup. + SCZ PRS	Logistic regression	321	-5.78379	2.79697	-11.2657	-0.301825	0.0386517	0.0627798
UKB and MyCode	Respiratory system	PC2	Phenotype ~ Sex + Cohort_UKB + PC1-10 + Age + All coding SNVs + Genes del. + Genes dup. + SCZ PRS	Logistic regression	321	0.293078	0.21208	-0.12259	0.708747	0.166994	0.0627798
UKB and MyCode	Respiratory system	PC3	Phenotype ~ Sex + Cohort_UKB + PC1-10 + Age + All coding SNVs + Genes del. + Genes dup. + SCZ PRS	Logistic regression	321	-0.0142098	0.24562	-0.495615	0.467196	0.953866	0.0627798
UKB and MyCode	Respiratory system	PC4	Phenotype ~ Sex + Cohort_UKB + PC1-10 + Age + All coding SNVs + Genes del. + Genes dup. + SCZ PRS	Logistic regression	321	0.129826	0.266277	-0.392066	0.651719	0.62586	0.0627798
UKB and MyCode	Respiratory system	PC5	Phenotype ~ Sex + Cohort_UKB + PC1-10 + Age + All coding SNVs + Genes del. + Genes dup. + SCZ PRS	Logistic regression	321	0.0415323	0.145568	-0.243775	0.32684	0.775405	0.0627798
UKB and MyCode	Respiratory system	PC6	Phenotype ~ Sex + Cohort_UKB + PC1-10 + Age + All coding SNVs + Genes del. + Genes dup. + SCZ PRS	Logistic regression	321	-0.318509	0.169572	-0.650864	0.0138457	0.0603384	0.0627798
UKB and MyCode	Respiratory system	PC7	Phenotype ~ Sex + Cohort_UKB + PC1-10 + Age + All coding SNVs + Genes del. + Genes dup. + SCZ PRS	Logistic regression	321	-0.239335	0.168632	-0.569848	0.0911771	0.155818	0.0627798
UKB and MyCode	Respiratory system	PC8	Phenotype ~ Sex + Cohort_UKB + PC1-10 + Age + All coding SNVs + Genes del. + Genes dup. + SCZ PRS	Logistic regression	321	0.1344	0.18974	-0.237482	0.506283	0.478733	0.0627798
UKB and MyCode	Respiratory system	PC9	Phenotype ~ Sex + Cohort_UKB + PC1-10 + Age + All coding SNVs + Genes del. + Genes dup. + SCZ PRS	Logistic regression	321	-0.358968	0.175993	-0.703908	-0.0140286	0.0413827	0.0627798
UKB and MyCode	Respiratory system	PC10	Phenotype ~ Sex + Cohort_UKB + PC1-10 + Age + All coding SNVs + Genes del. + Genes dup. + SCZ PRS	Logistic regression	321	0.0754852	0.130833	-0.180943	0.331913	0.563967	0.0627798
UKB and MyCode	Digestive system	Intercept	Phenotype ~ Sex + Cohort_UKB + PC1-10 + Age + All coding SNVs + Genes del. + Genes dup. + SCZ PRS	Logistic regression	321	1.4047	2.87977	-4.23956	7.04895	0.625705	0.045215
UKB and MyCode	Digestive system	All coding SNVs	Phenotype ~ Sex + Cohort_UKB + PC1-10 + Age + All coding SNVs + Genes del. + Genes dup. + SCZ PRS	Logistic regression	321	-0.229014	0.124331	-0.472698	0.0146701	0.0654793	0.045215
UKB and MyCode	Digestive system	Genes del.	Phenotype ~ Sex + Cohort_UKB + PC1-10 + Age + All coding SNVs + Genes del. + Genes dup. + SCZ PRS	Logistic regression	321	-0.0454662	0.127563	-0.295485	0.204552	0.721525	0.045215
UKB and MyCode	Digestive system	Genes dup.	Phenotype ~ Sex + Cohort_UKB + PC1-10 + Age + All coding SNVs + Genes del. + Genes dup. + SCZ PRS	Logistic regression	321	-0.0138999	0.115013	-0.239321	0.211521	0.903806	0.045215
UKB and MyCode	Digestive system	SCZ PRS	Phenotype ~ Sex + Cohort_UKB + PC1-10 + Age + All coding SNVs + Genes del. + Genes dup. + SCZ PRS	Logistic regression	321	0.00663079	0.12357	-0.235563	0.248824	0.957206	0.045215
UKB and MyCode	Digestive system	Sex	Phenotype ~ Sex + Cohort_UKB + PC1-10 + Age + All coding SNVs + Genes del. + Genes dup. + SCZ PRS	Logistic regression	321	0.442011	0.243491	-0.0352231	0.919246	0.069477	0.045215
UKB and MyCode	Digestive system	Age	Phenotype ~ Sex + Cohort_UKB + PC1-10 + Age + All coding SNVs + Genes del. + Genes dup. + SCZ PRS	Logistic regression	321	0.19831	0.139534	-0.0751707	0.471791	0.155248	0.045215
UKB and MyCode	Digestive system	Cohort_UKB	Phenotype ~ Sex + Cohort_UKB + PC1-10 + Age + All coding SNVs + Genes del. + Genes dup. + SCZ PRS	Logistic regression	321	-2.61667	5.20651	-12.8213	7.58791	0.615263	0.045215
UKB and MyCode	Digestive system	PC1	Phenotype ~ Sex + Cohort_UKB + PC1-10 + Age + All coding SNVs + Genes del. + Genes dup. + SCZ PRS	Logistic regression	321	-1.06728	2.5967	-6.15672	4.02216	0.681062	0.045215
UKB and MyCode	Digestive system	PC2	Phenotype ~ Sex + Cohort_UKB + PC1-10 + Age + All coding SNVs + Genes del. + Genes dup. + SCZ PRS	Logistic regression	321	0.190987	0.205216	-0.21123	0.593204	0.352029	0.045215
UKB and MyCode	Digestive system	PC3	Phenotype ~ Sex + Cohort_UKB + PC1-10 + Age + All coding SNVs + Genes del. + Genes dup. + SCZ PRS	Logistic regression	321	0.252679	0.231822	-0.201683	0.707042	0.275725	0.045215
UKB and MyCode	Digestive system	PC4	Phenotype ~ Sex + Cohort_UKB + PC1-10 + Age + All coding SNVs + Genes del. + Genes dup. + SCZ PRS	Logistic regression	321	0.0732641	0.252306	-0.421247	0.567776	0.771527	0.045215
UKB and MyCode	Digestive system	PC5	Phenotype ~ Sex + Cohort_UKB + PC1-10 + Age + All coding SNVs + Genes del. + Genes dup. + SCZ PRS	Logistic regression	321	0.189956	0.130885	-0.066574	0.446487	0.146691	0.045215
UKB and MyCode	Digestive system	PC6	Phenotype ~ Sex + Cohort_UKB + PC1-10 + Age + All coding SNVs + Genes del. + Genes dup. + SCZ PRS	Logistic regression	321	0.0309224	0.125608	-0.215265	0.27711	0.805542	0.045215
UKB and MyCode	Digestive system	PC7	Phenotype ~ Sex + Cohort_UKB + PC1-10 + Age + All coding SNVs + Genes del. + Genes dup. + SCZ PRS	Logistic regression	321	-0.0594794	0.146981	-0.347557	0.228599	0.685718	0.045215
UKB and MyCode	Digestive system	PC8	Phenotype ~ Sex + Cohort_UKB + PC1-10 + Age + All coding SNVs + Genes del. + Genes dup. + SCZ PRS	Logistic regression	321	0.160707	0.170151	-0.172783	0.494198	0.344917	0.045215
UKB and MyCode	Digestive system	PC9	Phenotype ~ Sex + Cohort_UKB + PC1-10 + Age + All coding SNVs + Genes del. + Genes dup. + SCZ PRS	Logistic regression	321	-0.229543	0.163498	-0.549992	0.0909068	0.160333	0.045215
UKB and MyCode	Digestive system	PC10	Phenotype ~ Sex + Cohort_UKB + PC1-10 + Age + All coding SNVs + Genes del. + Genes dup. + SCZ PRS	Logistic regression	321	0.102786	0.124868	-0.141952	0.347523	0.410421	0.045215
UKB and MyCode	Skin/subcutaeous tissue	Intercept	Phenotype ~ Sex + Cohort_UKB + PC1-10 + Age + All coding SNVs + Genes del. + Genes dup. + SCZ PRS	Logistic regression	321	1.72207	3.74023	-5.60864	9.05278	0.645216	0.0964169
UKB and MyCode	Skin/subcutaeous tissue	All coding SNVs	Phenotype ~ Sex + Cohort_UKB + PC1-10 + Age + All coding SNVs + Genes del. + Genes dup. + SCZ PRS	Logistic regression	321	-0.153263	0.165973	-0.478564	0.172038	0.355788	0.0964169
UKB and MyCode	Skin/subcutaeous tissue	Genes del.	Phenotype ~ Sex + Cohort_UKB + PC1-10 + Age + All coding SNVs + Genes del. + Genes dup. + SCZ PRS	Logistic regression	321	0.335736	0.143894	0.05371	0.617762	0.0196363	0.0964169
UKB and MyCode	Skin/subcutaeous tissue	Genes dup.	Phenotype ~ Sex + Cohort_UKB + PC1-10 + Age + All coding SNVs + Genes del. + Genes dup. + SCZ PRS	Logistic regression	321	-0.0501272	0.159042	-0.361843	0.261589	0.752623	0.0964169
UKB and MyCode	Skin/subcutaeous tissue	SCZ PRS	Phenotype ~ Sex + Cohort_UKB + PC1-10 + Age + All coding SNVs + Genes del. + Genes dup. + SCZ PRS	Logistic regression	321	0.139848	0.161208	-0.176113	0.455809	0.385666	0.0964169
UKB and MyCode	Skin/subcutaeous tissue	Sex	Phenotype ~ Sex + Cohort_UKB + PC1-10 + Age + All coding SNVs + Genes del. + Genes dup. + SCZ PRS	Logistic regression	321	0.118048	0.313163	-0.49574	0.731837	0.706207	0.0964169
UKB and MyCode	Skin/subcutaeous tissue	Age	Phenotype ~ Sex + Cohort_UKB + PC1-10 + Age + All coding SNVs + Genes del. + Genes dup. + SCZ PRS	Logistic regression	321	0.014511	0.171754	-0.32212	0.351142	0.932669	0.0964169
UKB and MyCode	Skin/subcutaeous tissue	Cohort_UKB	Phenotype ~ Sex + Cohort_UKB + PC1-10 + Age + All coding SNVs + Genes del. + Genes dup. + SCZ PRS	Logistic regression	321	-6.13777	6.79476	-19.4553	7.17972	0.366362	0.0964169
UKB and MyCode	Skin/subcutaeous tissue	PC1	Phenotype ~ Sex + Cohort_UKB + PC1-10 + Age + All coding SNVs + Genes del. + Genes dup. + SCZ PRS	Logistic regression	321	-3.09672	3.39306	-9.74699	3.55355	0.361419	0.0964169
UKB and MyCode	Skin/subcutaeous tissue	PC2	Phenotype ~ Sex + Cohort_UKB + PC1-10 + Age + All coding SNVs + Genes del. + Genes dup. + SCZ PRS	Logistic regression	321	-0.725269	0.260896	-1.23662	-0.213921	0.00543737	0.0964169
UKB and MyCode	Skin/subcutaeous tissue	PC3	Phenotype ~ Sex + Cohort_UKB + PC1-10 + Age + All coding SNVs + Genes del. + Genes dup. + SCZ PRS	Logistic regression	321	-0.797405	0.278684	-1.34362	-0.251195	0.00421876	0.0964169
UKB and MyCode	Skin/subcutaeous tissue	PC4	Phenotype ~ Sex + Cohort_UKB + PC1-10 + Age + All coding SNVs + Genes del. + Genes dup. + SCZ PRS	Logistic regression	321	-1.23735	0.332786	-1.8896	-0.5851	0.000200684	0.0964169
UKB and MyCode	Skin/subcutaeous tissue	PC5	Phenotype ~ Sex + Cohort_UKB + PC1-10 + Age + All coding SNVs + Genes del. + Genes dup. + SCZ PRS	Logistic regression	321	-0.488403	0.211582	-0.903095	-0.0737097	0.0209803	0.0964169
UKB and MyCode	Skin/subcutaeous tissue	PC6	Phenotype ~ Sex + Cohort_UKB + PC1-10 + Age + All coding SNVs + Genes del. + Genes dup. + SCZ PRS	Logistic regression	321	-0.470397	0.349808	-1.15601	0.215214	0.178713	0.0964169
UKB and MyCode	Skin/subcutaeous tissue	PC7	Phenotype ~ Sex + Cohort_UKB + PC1-10 + Age + All coding SNVs + Genes del. + Genes dup. + SCZ PRS	Logistic regression	321	0.245451	0.245995	-0.23669	0.727593	0.318381	0.0964169
UKB and MyCode	Skin/subcutaeous tissue	PC8	Phenotype ~ Sex + Cohort_UKB + PC1-10 + Age + All coding SNVs + Genes del. + Genes dup. + SCZ PRS	Logistic regression	321	0.18603	0.204791	-0.215354	0.587413	0.363674	0.0964169
UKB and MyCode	Skin/subcutaeous tissue	PC9	Phenotype ~ Sex + Cohort_UKB + PC1-10 + Age + All coding SNVs + Genes del. + Genes dup. + SCZ PRS	Logistic regression	321	0.0600275	0.187857	-0.308165	0.42822	0.749318	0.0964169
UKB and MyCode	Skin/subcutaeous tissue	PC10	Phenotype ~ Sex + Cohort_UKB + PC1-10 + Age + All coding SNVs + Genes del. + Genes dup. + SCZ PRS	Logistic regression	321	0.0308917	0.152132	-0.267281	0.329064	0.839089	0.0964169
UKB and MyCode	Musc. system/connective tissue	Intercept	Phenotype ~ Sex + Cohort_UKB + PC1-10 + Age + All coding SNVs + Genes del. + Genes dup. + SCZ PRS	Logistic regression	321	0.112626	2.95523	-5.67953	5.90478	0.969599	0.0890223
UKB and MyCode	Musc. system/connective tissue	All coding SNVs	Phenotype ~ Sex + Cohort_UKB + PC1-10 + Age + All coding SNVs + Genes del. + Genes dup. + SCZ PRS	Logistic regression	321	0.0963139	0.127239	-0.15307	0.345698	0.449079	0.0890223
UKB and MyCode	Musc. system/connective tissue	Genes del.	Phenotype ~ Sex + Cohort_UKB + PC1-10 + Age + All coding SNVs + Genes del. + Genes dup. + SCZ PRS	Logistic regression	321	-0.0845999	0.141093	-0.361137	0.191937	0.548769	0.0890223
UKB and MyCode	Musc. system/connective tissue	Genes dup.	Phenotype ~ Sex + Cohort_UKB + PC1-10 + Age + All coding SNVs + Genes del. + Genes dup. + SCZ PRS	Logistic regression	321	-0.217507	0.135762	-0.483596	0.0485824	0.10913	0.0890223
UKB and MyCode	Musc. system/connective tissue	SCZ PRS	Phenotype ~ Sex + Cohort_UKB + PC1-10 + Age + All coding SNVs + Genes del. + Genes dup. + SCZ PRS	Logistic regression	321	0.00847868	0.12704	-0.240516	0.257473	0.946789	0.0890223
UKB and MyCode	Musc. system/connective tissue	Sex	Phenotype ~ Sex + Cohort_UKB + PC1-10 + Age + All coding SNVs + Genes del. + Genes dup. + SCZ PRS	Logistic regression	321	0.335282	0.250734	-0.156149	0.826712	0.181158	0.0890223
UKB and MyCode	Musc. system/connective tissue	Age	Phenotype ~ Sex + Cohort_UKB + PC1-10 + Age + All coding SNVs + Genes del. + Genes dup. + SCZ PRS	Logistic regression	321	0.385161	0.144017	0.102893	0.667428	0.00748594	0.0890223
UKB and MyCode	Musc. system/connective tissue	Cohort_UKB	Phenotype ~ Sex + Cohort_UKB + PC1-10 + Age + All coding SNVs + Genes del. + Genes dup. + SCZ PRS	Logistic regression	321	-0.589838	5.33932	-11.0547	9.87503	0.912036	0.0890223
UKB and MyCode	Musc. system/connective tissue	PC1	Phenotype ~ Sex + Cohort_UKB + PC1-10 + Age + All coding SNVs + Genes del. + Genes dup. + SCZ PRS	Logistic regression	321	0.280435	2.66409	-4.94108	5.50195	0.916166	0.0890223
UKB and MyCode	Musc. system/connective tissue	PC2	Phenotype ~ Sex + Cohort_UKB + PC1-10 + Age + All coding SNVs + Genes del. + Genes dup. + SCZ PRS	Logistic regression	321	0.026387	0.231359	-0.427068	0.479842	0.909196	0.0890223
UKB and MyCode	Musc. system/connective tissue	PC3	Phenotype ~ Sex + Cohort_UKB + PC1-10 + Age + All coding SNVs + Genes del. + Genes dup. + SCZ PRS	Logistic regression	321	-0.0607513	0.267016	-0.584092	0.46259	0.82002	0.0890223
UKB and MyCode	Musc. system/connective tissue	PC4	Phenotype ~ Sex + Cohort_UKB + PC1-10 + Age + All coding SNVs + Genes del. + Genes dup. + SCZ PRS	Logistic regression	321	-0.428588	0.265757	-0.949462	0.092285	0.106808	0.0890223
UKB and MyCode	Musc. system/connective tissue	PC5	Phenotype ~ Sex + Cohort_UKB + PC1-10 + Age + All coding SNVs + Genes del. + Genes dup. + SCZ PRS	Logistic regression	321	0.149827	0.133851	-0.112516	0.41217	0.262987	0.0890223
UKB and MyCode	Musc. system/connective tissue	PC6	Phenotype ~ Sex + Cohort_UKB + PC1-10 + Age + All coding SNVs + Genes del. + Genes dup. + SCZ PRS	Logistic regression	321	-0.0251632	0.122854	-0.265953	0.215627	0.837711	0.0890223
UKB and MyCode	Musc. system/connective tissue	PC7	Phenotype ~ Sex + Cohort_UKB + PC1-10 + Age + All coding SNVs + Genes del. + Genes dup. + SCZ PRS	Logistic regression	321	-0.0773424	0.147536	-0.366508	0.211823	0.60012	0.0890223
UKB and MyCode	Musc. system/connective tissue	PC8	Phenotype ~ Sex + Cohort_UKB + PC1-10 + Age + All coding SNVs + Genes del. + Genes dup. + SCZ PRS	Logistic regression	321	0.333991	0.179241	-0.0173161	0.685297	0.0624122	0.0890223
UKB and MyCode	Musc. system/connective tissue	PC9	Phenotype ~ Sex + Cohort_UKB + PC1-10 + Age + All coding SNVs + Genes del. + Genes dup. + SCZ PRS	Logistic regression	321	-0.0787147	0.168848	-0.409651	0.252222	0.641082	0.0890223
UKB and MyCode	Musc. system/connective tissue	PC10	Phenotype ~ Sex + Cohort_UKB + PC1-10 + Age + All coding SNVs + Genes del. + Genes dup. + SCZ PRS	Logistic regression	321	0.271924	0.131667	0.0138607	0.529987	0.0389008	0.0890223
UKB and MyCode	Genitourinary system	Intercept	Phenotype ~ Sex + Cohort_UKB + PC1-10 + Age + All coding SNVs + Genes del. + Genes dup. + SCZ PRS	Logistic regression	321	1.05514	2.92668	-4.68105	6.79133	0.718456	0.0832125
UKB and MyCode	Genitourinary system	All coding SNVs	Phenotype ~ Sex + Cohort_UKB + PC1-10 + Age + All coding SNVs + Genes del. + Genes dup. + SCZ PRS	Logistic regression	321	-0.0396714	0.125783	-0.286202	0.206859	0.752462	0.0832125
UKB and MyCode	Genitourinary system	Genes del.	Phenotype ~ Sex + Cohort_UKB + PC1-10 + Age + All coding SNVs + Genes del. + Genes dup. + SCZ PRS	Logistic regression	321	0.0717883	0.132111	-0.187144	0.330721	0.586858	0.0832125
UKB and MyCode	Genitourinary system	Genes dup.	Phenotype ~ Sex + Cohort_UKB + PC1-10 + Age + All coding SNVs + Genes del. + Genes dup. + SCZ PRS	Logistic regression	321	0.100268	0.121048	-0.136982	0.337517	0.407483	0.0832125
UKB and MyCode	Genitourinary system	SCZ PRS	Phenotype ~ Sex + Cohort_UKB + PC1-10 + Age + All coding SNVs + Genes del. + Genes dup. + SCZ PRS	Logistic regression	321	0.00797359	0.126689	-0.240332	0.256279	0.949816	0.0832125
UKB and MyCode	Genitourinary system	Sex	Phenotype ~ Sex + Cohort_UKB + PC1-10 + Age + All coding SNVs + Genes del. + Genes dup. + SCZ PRS	Logistic regression	321	0.917391	0.252937	0.421644	1.41314	0.000286785	0.0832125
UKB and MyCode	Genitourinary system	Age	Phenotype ~ Sex + Cohort_UKB + PC1-10 + Age + All coding SNVs + Genes del. + Genes dup. + SCZ PRS	Logistic regression	321	0.298102	0.142841	0.018138	0.578065	0.0368932	0.0832125
UKB and MyCode	Genitourinary system	Cohort_UKB	Phenotype ~ Sex + Cohort_UKB + PC1-10 + Age + All coding SNVs + Genes del. + Genes dup. + SCZ PRS	Logistic regression	321	-3.09556	5.29352	-13.4707	7.27955	0.558694	0.0832125
UKB and MyCode	Genitourinary system	PC1	Phenotype ~ Sex + Cohort_UKB + PC1-10 + Age + All coding SNVs + Genes del. + Genes dup. + SCZ PRS	Logistic regression	321	-1.36738	2.64186	-6.54534	3.81058	0.60475	0.0832125
UKB and MyCode	Genitourinary system	PC2	Phenotype ~ Sex + Cohort_UKB + PC1-10 + Age + All coding SNVs + Genes del. + Genes dup. + SCZ PRS	Logistic regression	321	-0.0559852	0.202923	-0.453707	0.341736	0.782629	0.0832125
UKB and MyCode	Genitourinary system	PC3	Phenotype ~ Sex + Cohort_UKB + PC1-10 + Age + All coding SNVs + Genes del. + Genes dup. + SCZ PRS	Logistic regression	321	0.0472004	0.227633	-0.398953	0.493353	0.835734	0.0832125
UKB and MyCode	Genitourinary system	PC4	Phenotype ~ Sex + Cohort_UKB + PC1-10 + Age + All coding SNVs + Genes del. + Genes dup. + SCZ PRS	Logistic regression	321	-0.162575	0.256861	-0.666013	0.340862	0.526778	0.0832125
UKB and MyCode	Genitourinary system	PC5	Phenotype ~ Sex + Cohort_UKB + PC1-10 + Age + All coding SNVs + Genes del. + Genes dup. + SCZ PRS	Logistic regression	321	0.383143	0.230445	-0.0685214	0.834808	0.0963884	0.0832125
UKB and MyCode	Genitourinary system	PC6	Phenotype ~ Sex + Cohort_UKB + PC1-10 + Age + All coding SNVs + Genes del. + Genes dup. + SCZ PRS	Logistic regression	321	-0.0768667	0.161293	-0.392994	0.239261	0.633671	0.0832125
UKB and MyCode	Genitourinary system	PC7	Phenotype ~ Sex + Cohort_UKB + PC1-10 + Age + All coding SNVs + Genes del. + Genes dup. + SCZ PRS	Logistic regression	321	0.182487	0.185881	-0.181832	0.546806	0.326227	0.0832125
UKB and MyCode	Genitourinary system	PC8	Phenotype ~ Sex + Cohort_UKB + PC1-10 + Age + All coding SNVs + Genes del. + Genes dup. + SCZ PRS	Logistic regression	321	0.212448	0.180117	-0.140575	0.56547	0.238199	0.0832125
UKB and MyCode	Genitourinary system	PC9	Phenotype ~ Sex + Cohort_UKB + PC1-10 + Age + All coding SNVs + Genes del. + Genes dup. + SCZ PRS	Logistic regression	321	-0.314521	0.184291	-0.675725	0.0466831	0.0878867	0.0832125
UKB and MyCode	Genitourinary system	PC10	Phenotype ~ Sex + Cohort_UKB + PC1-10 + Age + All coding SNVs + Genes del. + Genes dup. + SCZ PRS	Logistic regression	321	-0.0769308	0.125717	-0.323332	0.169471	0.540581	0.0832125
UKB and MyCode	Neoplasms	Intercept	Phenotype ~ Sex + Cohort_UKB + PC1-10 + Age + All coding SNVs (LF) + Genes del. (LF) + Genes dup. (LF) + SCZ PRS	Logistic regression	321	-6.04444	3.31707	-12.5458	0.456899	0.0684212	0.088934
UKB and MyCode	Neoplasms	All coding SNVs (LF)	Phenotype ~ Sex + Cohort_UKB + PC1-10 + Age + All coding SNVs (LF) + Genes del. (LF) + Genes dup. (LF) + SCZ PRS	Logistic regression	321	0.00521316	0.0209766	-0.0359002	0.0463265	0.80373	0.088934
UKB and MyCode	Neoplasms	Genes del. (LF)	Phenotype ~ Sex + Cohort_UKB + PC1-10 + Age + All coding SNVs (LF) + Genes del. (LF) + Genes dup. (LF) + SCZ PRS	Logistic regression	321	-12.8066	311.719	-623.765	598.152	0.967229	0.088934
UKB and MyCode	Neoplasms	Genes dup. (LF)	Phenotype ~ Sex + Cohort_UKB + PC1-10 + Age + All coding SNVs (LF) + Genes del. (LF) + Genes dup. (LF) + SCZ PRS	Logistic regression	321	-0.14198	0.245199	-0.622562	0.338601	0.562562	0.088934
UKB and MyCode	Neoplasms	SCZ PRS	Phenotype ~ Sex + Cohort_UKB + PC1-10 + Age + All coding SNVs (LF) + Genes del. (LF) + Genes dup. (LF) + SCZ PRS	Logistic regression	321	-0.133892	0.13305	-0.394666	0.126882	0.314259	0.088934
UKB and MyCode	Neoplasms	Sex	Phenotype ~ Sex + Cohort_UKB + PC1-10 + Age + All coding SNVs (LF) + Genes del. (LF) + Genes dup. (LF) + SCZ PRS	Logistic regression	321	0.133517	0.265507	-0.386867	0.6539	0.615052	0.088934
UKB and MyCode	Neoplasms	Age	Phenotype ~ Sex + Cohort_UKB + PC1-10 + Age + All coding SNVs (LF) + Genes del. (LF) + Genes dup. (LF) + SCZ PRS	Logistic regression	321	0.468437	0.166242	0.142608	0.794266	0.0048354	0.088934
UKB and MyCode	Neoplasms	Cohort_UKB	Phenotype ~ Sex + Cohort_UKB + PC1-10 + Age + All coding SNVs (LF) + Genes del. (LF) + Genes dup. (LF) + SCZ PRS	Logistic regression	321	9.1429	5.92617	-2.47218	20.758	0.122879	0.088934
UKB and MyCode	Neoplasms	PC1	Phenotype ~ Sex + Cohort_UKB + PC1-10 + Age + All coding SNVs (LF) + Genes del. (LF) + Genes dup. (LF) + SCZ PRS	Logistic regression	321	4.49935	2.95585	-1.29401	10.2927	0.127963	0.088934
UKB and MyCode	Neoplasms	PC2	Phenotype ~ Sex + Cohort_UKB + PC1-10 + Age + All coding SNVs (LF) + Genes del. (LF) + Genes dup. (LF) + SCZ PRS	Logistic regression	321	0.00938952	0.223431	-0.428528	0.447307	0.966479	0.088934
UKB and MyCode	Neoplasms	PC3	Phenotype ~ Sex + Cohort_UKB + PC1-10 + Age + All coding SNVs (LF) + Genes del. (LF) + Genes dup. (LF) + SCZ PRS	Logistic regression	321	-0.100146	0.336696	-0.760059	0.559767	0.766133	0.088934
UKB and MyCode	Neoplasms	PC4	Phenotype ~ Sex + Cohort_UKB + PC1-10 + Age + All coding SNVs (LF) + Genes del. (LF) + Genes dup. (LF) + SCZ PRS	Logistic regression	321	0.384635	0.292848	-0.189338	0.958607	0.189039	0.088934
UKB and MyCode	Neoplasms	PC5	Phenotype ~ Sex + Cohort_UKB + PC1-10 + Age + All coding SNVs (LF) + Genes del. (LF) + Genes dup. (LF) + SCZ PRS	Logistic regression	321	-0.00591674	0.142812	-0.285822	0.273989	0.966953	0.088934
UKB and MyCode	Neoplasms	PC6	Phenotype ~ Sex + Cohort_UKB + PC1-10 + Age + All coding SNVs (LF) + Genes del. (LF) + Genes dup. (LF) + SCZ PRS	Logistic regression	321	0.270068	0.179088	-0.0809389	0.621075	0.131551	0.088934
UKB and MyCode	Neoplasms	PC7	Phenotype ~ Sex + Cohort_UKB + PC1-10 + Age + All coding SNVs (LF) + Genes del. (LF) + Genes dup. (LF) + SCZ PRS	Logistic regression	321	0.310946	0.210608	-0.101837	0.72373	0.13983	0.088934
UKB and MyCode	Neoplasms	PC8	Phenotype ~ Sex + Cohort_UKB + PC1-10 + Age + All coding SNVs (LF) + Genes del. (LF) + Genes dup. (LF) + SCZ PRS	Logistic regression	321	-0.245895	0.193206	-0.624571	0.132781	0.203121	0.088934
UKB and MyCode	Neoplasms	PC9	Phenotype ~ Sex + Cohort_UKB + PC1-10 + Age + All coding SNVs (LF) + Genes del. (LF) + Genes dup. (LF) + SCZ PRS	Logistic regression	321	0.0554793	0.197697	-0.332	0.442959	0.778996	0.088934
UKB and MyCode	Neoplasms	PC10	Phenotype ~ Sex + Cohort_UKB + PC1-10 + Age + All coding SNVs (LF) + Genes del. (LF) + Genes dup. (LF) + SCZ PRS	Logistic regression	321	0.220835	0.140017	-0.0535933	0.495263	0.114749	0.088934
UKB and MyCode	Blood	Intercept	Phenotype ~ Sex + Cohort_UKB + PC1-10 + Age + All coding SNVs (LF) + Genes del. (LF) + Genes dup. (LF) + SCZ PRS	Logistic regression	321	-0.738999	3.58309	-7.76172	6.28372	0.836598	0.104649
UKB and MyCode	Blood	All coding SNVs (LF)	Phenotype ~ Sex + Cohort_UKB + PC1-10 + Age + All coding SNVs (LF) + Genes del. (LF) + Genes dup. (LF) + SCZ PRS	Logistic regression	321	0.058931	0.151546	-0.238094	0.355956	0.697377	0.104649
UKB and MyCode	Blood	Genes del. (LF)	Phenotype ~ Sex + Cohort_UKB + PC1-10 + Age + All coding SNVs (LF) + Genes del. (LF) + Genes dup. (LF) + SCZ PRS	Logistic regression	321	0.264134	0.13576	-0.00195048	0.530219	0.0517032	0.104649
UKB and MyCode	Blood	Genes dup. (LF)	Phenotype ~ Sex + Cohort_UKB + PC1-10 + Age + All coding SNVs (LF) + Genes del. (LF) + Genes dup. (LF) + SCZ PRS	Logistic regression	321	-0.255026	0.212674	-0.67186	0.161808	0.230474	0.104649
UKB and MyCode	Blood	SCZ PRS	Phenotype ~ Sex + Cohort_UKB + PC1-10 + Age + All coding SNVs (LF) + Genes del. (LF) + Genes dup. (LF) + SCZ PRS	Logistic regression	321	-0.248252	0.158391	-0.558692	0.0621884	0.117036	0.104649
UKB and MyCode	Blood	Sex	Phenotype ~ Sex + Cohort_UKB + PC1-10 + Age + All coding SNVs (LF) + Genes del. (LF) + Genes dup. (LF) + SCZ PRS	Logistic regression	321	0.929642	0.331766	0.279392	1.57989	0.00507711	0.104649
UKB and MyCode	Blood	Age	Phenotype ~ Sex + Cohort_UKB + PC1-10 + Age + All coding SNVs (LF) + Genes del. (LF) + Genes dup. (LF) + SCZ PRS	Logistic regression	321	0.410174	0.17202	0.0730212	0.747327	0.0171044	0.104649
UKB and MyCode	Blood	Cohort_UKB	Phenotype ~ Sex + Cohort_UKB + PC1-10 + Age + All coding SNVs (LF) + Genes del. (LF) + Genes dup. (LF) + SCZ PRS	Logistic regression	321	-2.45724	6.47274	-15.1436	10.2291	0.70422	0.104649
UKB and MyCode	Blood	PC1	Phenotype ~ Sex + Cohort_UKB + PC1-10 + Age + All coding SNVs (LF) + Genes del. (LF) + Genes dup. (LF) + SCZ PRS	Logistic regression	321	-0.684309	3.2317	-7.01833	5.64972	0.832303	0.104649
UKB and MyCode	Blood	PC2	Phenotype ~ Sex + Cohort_UKB + PC1-10 + Age + All coding SNVs (LF) + Genes del. (LF) + Genes dup. (LF) + SCZ PRS	Logistic regression	321	0.00730332	0.280653	-0.542766	0.557372	0.979239	0.104649
UKB and MyCode	Blood	PC3	Phenotype ~ Sex + Cohort_UKB + PC1-10 + Age + All coding SNVs (LF) + Genes del. (LF) + Genes dup. (LF) + SCZ PRS	Logistic regression	321	0.271324	0.277478	-0.272523	0.815171	0.328162	0.104649
UKB and MyCode	Blood	PC4	Phenotype ~ Sex + Cohort_UKB + PC1-10 + Age + All coding SNVs (LF) + Genes del. (LF) + Genes dup. (LF) + SCZ PRS	Logistic regression	321	0.16957	0.317026	-0.451789	0.790929	0.592735	0.104649
UKB and MyCode	Blood	PC5	Phenotype ~ Sex + Cohort_UKB + PC1-10 + Age + All coding SNVs (LF) + Genes del. (LF) + Genes dup. (LF) + SCZ PRS	Logistic regression	321	0.0791646	0.189648	-0.292539	0.450868	0.676365	0.104649
UKB and MyCode	Blood	PC6	Phenotype ~ Sex + Cohort_UKB + PC1-10 + Age + All coding SNVs (LF) + Genes del. (LF) + Genes dup. (LF) + SCZ PRS	Logistic regression	321	-0.00682073	0.194886	-0.388791	0.37515	0.972081	0.104649
UKB and MyCode	Blood	PC7	Phenotype ~ Sex + Cohort_UKB + PC1-10 + Age + All coding SNVs (LF) + Genes del. (LF) + Genes dup. (LF) + SCZ PRS	Logistic regression	321	0.294887	0.19824	-0.0936562	0.683431	0.136876	0.104649
UKB and MyCode	Blood	PC8	Phenotype ~ Sex + Cohort_UKB + PC1-10 + Age + All coding SNVs (LF) + Genes del. (LF) + Genes dup. (LF) + SCZ PRS	Logistic regression	321	0.134518	0.152969	-0.165296	0.434331	0.379196	0.104649
UKB and MyCode	Blood	PC9	Phenotype ~ Sex + Cohort_UKB + PC1-10 + Age + All coding SNVs (LF) + Genes del. (LF) + Genes dup. (LF) + SCZ PRS	Logistic regression	321	0.0602635	0.167166	-0.267375	0.387902	0.718472	0.104649
UKB and MyCode	Blood	PC10	Phenotype ~ Sex + Cohort_UKB + PC1-10 + Age + All coding SNVs (LF) + Genes del. (LF) + Genes dup. (LF) + SCZ PRS	Logistic regression	321	-0.0552722	0.146092	-0.341608	0.231064	0.70518	0.104649
UKB and MyCode	Endocrine/Metabolic	Intercept	Phenotype ~ Sex + Cohort_UKB + PC1-10 + Age + All coding SNVs (LF) + Genes del. (LF) + Genes dup. (LF) + SCZ PRS	Logistic regression	321	3.52096	3.32247	-2.99096	10.0329	0.289262	0.187152
UKB and MyCode	Endocrine/Metabolic	All coding SNVs (LF)	Phenotype ~ Sex + Cohort_UKB + PC1-10 + Age + All coding SNVs (LF) + Genes del. (LF) + Genes dup. (LF) + SCZ PRS	Logistic regression	321	0.188352	0.134752	-0.0757579	0.452462	0.162184	0.187152
UKB and MyCode	Endocrine/Metabolic	Genes del. (LF)	Phenotype ~ Sex + Cohort_UKB + PC1-10 + Age + All coding SNVs (LF) + Genes del. (LF) + Genes dup. (LF) + SCZ PRS	Logistic regression	321	0.0232811	0.14363	-0.258228	0.30479	0.871234	0.187152
UKB and MyCode	Endocrine/Metabolic	Genes dup. (LF)	Phenotype ~ Sex + Cohort_UKB + PC1-10 + Age + All coding SNVs (LF) + Genes del. (LF) + Genes dup. (LF) + SCZ PRS	Logistic regression	321	0.363772	0.177958	0.0149816	0.712563	0.0409387	0.187152
UKB and MyCode	Endocrine/Metabolic	SCZ PRS	Phenotype ~ Sex + Cohort_UKB + PC1-10 + Age + All coding SNVs (LF) + Genes del. (LF) + Genes dup. (LF) + SCZ PRS	Logistic regression	321	-0.103679	0.136848	-0.371896	0.164538	0.448676	0.187152
UKB and MyCode	Endocrine/Metabolic	Sex	Phenotype ~ Sex + Cohort_UKB + PC1-10 + Age + All coding SNVs (LF) + Genes del. (LF) + Genes dup. (LF) + SCZ PRS	Logistic regression	321	-0.054554	0.272727	-0.589089	0.479981	0.841456	0.187152
UKB and MyCode	Endocrine/Metabolic	Age	Phenotype ~ Sex + Cohort_UKB + PC1-10 + Age + All coding SNVs (LF) + Genes del. (LF) + Genes dup. (LF) + SCZ PRS	Logistic regression	321	0.731124	0.175058	0.388017	1.07423	2.96063e-05	0.187152
UKB and MyCode	Endocrine/Metabolic	Cohort_UKB	Phenotype ~ Sex + Cohort_UKB + PC1-10 + Age + All coding SNVs (LF) + Genes del. (LF) + Genes dup. (LF) + SCZ PRS	Logistic regression	321	-5.2726	5.98974	-17.0123	6.46707	0.378712	0.187152
UKB and MyCode	Endocrine/Metabolic	PC1	Phenotype ~ Sex + Cohort_UKB + PC1-10 + Age + All coding SNVs (LF) + Genes del. (LF) + Genes dup. (LF) + SCZ PRS	Logistic regression	321	-1.31741	2.97333	-7.14502	4.5102	0.65771	0.187152
UKB and MyCode	Endocrine/Metabolic	PC2	Phenotype ~ Sex + Cohort_UKB + PC1-10 + Age + All coding SNVs (LF) + Genes del. (LF) + Genes dup. (LF) + SCZ PRS	Logistic regression	321	0.390258	0.279633	-0.157814	0.938329	0.162834	0.187152
UKB and MyCode	Endocrine/Metabolic	PC3	Phenotype ~ Sex + Cohort_UKB + PC1-10 + Age + All coding SNVs (LF) + Genes del. (LF) + Genes dup. (LF) + SCZ PRS	Logistic regression	321	0.293437	0.349811	-0.39218	0.979054	0.401557	0.187152
UKB and MyCode	Endocrine/Metabolic	PC4	Phenotype ~ Sex + Cohort_UKB + PC1-10 + Age + All coding SNVs (LF) + Genes del. (LF) + Genes dup. (LF) + SCZ PRS	Logistic regression	321	-0.0347435	0.305006	-0.632545	0.563058	0.909309	0.187152
UKB and MyCode	Endocrine/Metabolic	PC5	Phenotype ~ Sex + Cohort_UKB + PC1-10 + Age + All coding SNVs (LF) + Genes del. (LF) + Genes dup. (LF) + SCZ PRS	Logistic regression	321	0.0244467	0.182867	-0.333966	0.38286	0.893651	0.187152
UKB and MyCode	Endocrine/Metabolic	PC6	Phenotype ~ Sex + Cohort_UKB + PC1-10 + Age + All coding SNVs (LF) + Genes del. (LF) + Genes dup. (LF) + SCZ PRS	Logistic regression	321	0.0426747	0.136272	-0.224414	0.309763	0.754161	0.187152
UKB and MyCode	Endocrine/Metabolic	PC7	Phenotype ~ Sex + Cohort_UKB + PC1-10 + Age + All coding SNVs (LF) + Genes del. (LF) + Genes dup. (LF) + SCZ PRS	Logistic regression	321	-0.0390241	0.170679	-0.373548	0.2955	0.819148	0.187152
UKB and MyCode	Endocrine/Metabolic	PC8	Phenotype ~ Sex + Cohort_UKB + PC1-10 + Age + All coding SNVs (LF) + Genes del. (LF) + Genes dup. (LF) + SCZ PRS	Logistic regression	321	0.310417	0.199856	-0.0812929	0.702126	0.120374	0.187152
UKB and MyCode	Endocrine/Metabolic	PC9	Phenotype ~ Sex + Cohort_UKB + PC1-10 + Age + All coding SNVs (LF) + Genes del. (LF) + Genes dup. (LF) + SCZ PRS	Logistic regression	321	-0.38742	0.198921	-0.777298	0.00245726	0.0514615	0.187152
UKB and MyCode	Endocrine/Metabolic	PC10	Phenotype ~ Sex + Cohort_UKB + PC1-10 + Age + All coding SNVs (LF) + Genes del. (LF) + Genes dup. (LF) + SCZ PRS	Logistic regression	321	0.0469633	0.149179	-0.245421	0.339348	0.752904	0.187152
UKB and MyCode	Mental/behavioral disorders	Intercept	Phenotype ~ Sex + Cohort_UKB + PC1-10 + Age + All coding SNVs (LF) + Genes del. (LF) + Genes dup. (LF) + SCZ PRS	Logistic regression	321	-0.357735	3.14222	-6.51638	5.80091	0.909359	0.168924
UKB and MyCode	Mental/behavioral disorders	All coding SNVs (LF)	Phenotype ~ Sex + Cohort_UKB + PC1-10 + Age + All coding SNVs (LF) + Genes del. (LF) + Genes dup. (LF) + SCZ PRS	Logistic regression	321	0.0382502	0.13688	-0.23003	0.30653	0.779905	0.168924
UKB and MyCode	Mental/behavioral disorders	Genes del. (LF)	Phenotype ~ Sex + Cohort_UKB + PC1-10 + Age + All coding SNVs (LF) + Genes del. (LF) + Genes dup. (LF) + SCZ PRS	Logistic regression	321	-0.166768	0.187074	-0.533428	0.199891	0.372685	0.168924
UKB and MyCode	Mental/behavioral disorders	Genes dup. (LF)	Phenotype ~ Sex + Cohort_UKB + PC1-10 + Age + All coding SNVs (LF) + Genes del. (LF) + Genes dup. (LF) + SCZ PRS	Logistic regression	321	0.194298	0.145601	-0.0910753	0.479671	0.182056	0.168924
UKB and MyCode	Mental/behavioral disorders	SCZ PRS	Phenotype ~ Sex + Cohort_UKB + PC1-10 + Age + All coding SNVs (LF) + Genes del. (LF) + Genes dup. (LF) + SCZ PRS	Logistic regression	321	0.255567	0.142526	-0.0237791	0.534913	0.0729532	0.168924
UKB and MyCode	Mental/behavioral disorders	Sex	Phenotype ~ Sex + Cohort_UKB + PC1-10 + Age + All coding SNVs (LF) + Genes del. (LF) + Genes dup. (LF) + SCZ PRS	Logistic regression	321	0.500992	0.274198	-0.0364267	1.03841	0.0676823	0.168924
UKB and MyCode	Mental/behavioral disorders	Age	Phenotype ~ Sex + Cohort_UKB + PC1-10 + Age + All coding SNVs (LF) + Genes del. (LF) + Genes dup. (LF) + SCZ PRS	Logistic regression	321	-0.451488	0.154503	-0.754308	-0.148669	0.0034756	0.168924
UKB and MyCode	Mental/behavioral disorders	Cohort_UKB	Phenotype ~ Sex + Cohort_UKB + PC1-10 + Age + All coding SNVs (LF) + Genes del. (LF) + Genes dup. (LF) + SCZ PRS	Logistic regression	321	-0.843013	5.69495	-12.0049	10.3189	0.88232	0.168924
UKB and MyCode	Mental/behavioral disorders	PC1	Phenotype ~ Sex + Cohort_UKB + PC1-10 + Age + All coding SNVs (LF) + Genes del. (LF) + Genes dup. (LF) + SCZ PRS	Logistic regression	321	0.108777	2.84063	-5.45875	5.6763	0.969454	0.168924
UKB and MyCode	Mental/behavioral disorders	PC2	Phenotype ~ Sex + Cohort_UKB + PC1-10 + Age + All coding SNVs (LF) + Genes del. (LF) + Genes dup. (LF) + SCZ PRS	Logistic regression	321	-0.126341	0.226951	-0.571156	0.318473	0.577738	0.168924
UKB and MyCode	Mental/behavioral disorders	PC3	Phenotype ~ Sex + Cohort_UKB + PC1-10 + Age + All coding SNVs (LF) + Genes del. (LF) + Genes dup. (LF) + SCZ PRS	Logistic regression	321	0.178259	0.345742	-0.499382	0.8559	0.606144	0.168924
UKB and MyCode	Mental/behavioral disorders	PC4	Phenotype ~ Sex + Cohort_UKB + PC1-10 + Age + All coding SNVs (LF) + Genes del. (LF) + Genes dup. (LF) + SCZ PRS	Logistic regression	321	-0.404072	0.306226	-1.00426	0.19612	0.186995	0.168924
UKB and MyCode	Mental/behavioral disorders	PC5	Phenotype ~ Sex + Cohort_UKB + PC1-10 + Age + All coding SNVs (LF) + Genes del. (LF) + Genes dup. (LF) + SCZ PRS	Logistic regression	321	0.0460606	0.136147	-0.220783	0.312905	0.735126	0.168924
UKB and MyCode	Mental/behavioral disorders	PC6	Phenotype ~ Sex + Cohort_UKB + PC1-10 + Age + All coding SNVs (LF) + Genes del. (LF) + Genes dup. (LF) + SCZ PRS	Logistic regression	321	0.186285	0.164875	-0.136864	0.509434	0.258537	0.168924
UKB and MyCode	Mental/behavioral disorders	PC7	Phenotype ~ Sex + Cohort_UKB + PC1-10 + Age + All coding SNVs (LF) + Genes del. (LF) + Genes dup. (LF) + SCZ PRS	Logistic regression	321	-0.194462	0.139984	-0.468825	0.0799005	0.164778	0.168924
UKB and MyCode	Mental/behavioral disorders	PC8	Phenotype ~ Sex + Cohort_UKB + PC1-10 + Age + All coding SNVs (LF) + Genes del. (LF) + Genes dup. (LF) + SCZ PRS	Logistic regression	321	0.00624729	0.134396	-0.257164	0.269658	0.962924	0.168924
UKB and MyCode	Mental/behavioral disorders	PC9	Phenotype ~ Sex + Cohort_UKB + PC1-10 + Age + All coding SNVs (LF) + Genes del. (LF) + Genes dup. (LF) + SCZ PRS	Logistic regression	321	0.128084	0.135816	-0.13811	0.394278	0.345645	0.168924
UKB and MyCode	Mental/behavioral disorders	PC10	Phenotype ~ Sex + Cohort_UKB + PC1-10 + Age + All coding SNVs (LF) + Genes del. (LF) + Genes dup. (LF) + SCZ PRS	Logistic regression	321	-0.136852	0.130903	-0.393417	0.119713	0.295818	0.168924
UKB and MyCode	Nervous system	Intercept	Phenotype ~ Sex + Cohort_UKB + PC1-10 + Age + All coding SNVs (LF) + Genes del. (LF) + Genes dup. (LF) + SCZ PRS	Logistic regression	321	2.88525	3.15511	-3.29865	9.06915	0.36047	0.10607
UKB and MyCode	Nervous system	All coding SNVs (LF)	Phenotype ~ Sex + Cohort_UKB + PC1-10 + Age + All coding SNVs (LF) + Genes del. (LF) + Genes dup. (LF) + SCZ PRS	Logistic regression	321	0.0948964	0.135748	-0.171165	0.360958	0.484513	0.10607
UKB and MyCode	Nervous system	Genes del. (LF)	Phenotype ~ Sex + Cohort_UKB + PC1-10 + Age + All coding SNVs (LF) + Genes del. (LF) + Genes dup. (LF) + SCZ PRS	Logistic regression	321	0.169965	0.125748	-0.0764964	0.416427	0.176493	0.10607
UKB and MyCode	Nervous system	Genes dup. (LF)	Phenotype ~ Sex + Cohort_UKB + PC1-10 + Age + All coding SNVs (LF) + Genes del. (LF) + Genes dup. (LF) + SCZ PRS	Logistic regression	321	0.0261118	0.142994	-0.254151	0.306375	0.855106	0.10607
UKB and MyCode	Nervous system	SCZ PRS	Phenotype ~ Sex + Cohort_UKB + PC1-10 + Age + All coding SNVs (LF) + Genes del. (LF) + Genes dup. (LF) + SCZ PRS	Logistic regression	321	0.052642	0.143792	-0.229185	0.334469	0.714292	0.10607
UKB and MyCode	Nervous system	Sex	Phenotype ~ Sex + Cohort_UKB + PC1-10 + Age + All coding SNVs (LF) + Genes del. (LF) + Genes dup. (LF) + SCZ PRS	Logistic regression	321	0.728704	0.286117	0.167924	1.28948	0.0108693	0.10607
UKB and MyCode	Nervous system	Age	Phenotype ~ Sex + Cohort_UKB + PC1-10 + Age + All coding SNVs (LF) + Genes del. (LF) + Genes dup. (LF) + SCZ PRS	Logistic regression	321	0.036335	0.14505	-0.247958	0.320628	0.802201	0.10607
UKB and MyCode	Nervous system	Cohort_UKB	Phenotype ~ Sex + Cohort_UKB + PC1-10 + Age + All coding SNVs (LF) + Genes del. (LF) + Genes dup. (LF) + SCZ PRS	Logistic regression	321	-7.70309	5.72527	-18.9244	3.51822	0.178478	0.10607
UKB and MyCode	Nervous system	PC1	Phenotype ~ Sex + Cohort_UKB + PC1-10 + Age + All coding SNVs (LF) + Genes del. (LF) + Genes dup. (LF) + SCZ PRS	Logistic regression	321	-3.20714	2.85079	-8.7946	2.38031	0.260589	0.10607
UKB and MyCode	Nervous system	PC2	Phenotype ~ Sex + Cohort_UKB + PC1-10 + Age + All coding SNVs (LF) + Genes del. (LF) + Genes dup. (LF) + SCZ PRS	Logistic regression	321	0.14916	0.230097	-0.301822	0.600142	0.516825	0.10607
UKB and MyCode	Nervous system	PC3	Phenotype ~ Sex + Cohort_UKB + PC1-10 + Age + All coding SNVs (LF) + Genes del. (LF) + Genes dup. (LF) + SCZ PRS	Logistic regression	321	-0.171211	0.244356	-0.65014	0.307718	0.483515	0.10607
UKB and MyCode	Nervous system	PC4	Phenotype ~ Sex + Cohort_UKB + PC1-10 + Age + All coding SNVs (LF) + Genes del. (LF) + Genes dup. (LF) + SCZ PRS	Logistic regression	321	-0.199886	0.286864	-0.76213	0.362358	0.48593	0.10607
UKB and MyCode	Nervous system	PC5	Phenotype ~ Sex + Cohort_UKB + PC1-10 + Age + All coding SNVs (LF) + Genes del. (LF) + Genes dup. (LF) + SCZ PRS	Logistic regression	321	0.143126	0.15062	-0.152085	0.438336	0.34199	0.10607
UKB and MyCode	Nervous system	PC6	Phenotype ~ Sex + Cohort_UKB + PC1-10 + Age + All coding SNVs (LF) + Genes del. (LF) + Genes dup. (LF) + SCZ PRS	Logistic regression	321	-0.0314406	0.124306	-0.275076	0.212195	0.800323	0.10607
UKB and MyCode	Nervous system	PC7	Phenotype ~ Sex + Cohort_UKB + PC1-10 + Age + All coding SNVs (LF) + Genes del. (LF) + Genes dup. (LF) + SCZ PRS	Logistic regression	321	-0.03101	0.129019	-0.283882	0.221862	0.810057	0.10607
UKB and MyCode	Nervous system	PC8	Phenotype ~ Sex + Cohort_UKB + PC1-10 + Age + All coding SNVs (LF) + Genes del. (LF) + Genes dup. (LF) + SCZ PRS	Logistic regression	321	0.101181	0.128486	-0.150647	0.353009	0.430997	0.10607
UKB and MyCode	Nervous system	PC9	Phenotype ~ Sex + Cohort_UKB + PC1-10 + Age + All coding SNVs (LF) + Genes del. (LF) + Genes dup. (LF) + SCZ PRS	Logistic regression	321	-0.0128273	0.131542	-0.270645	0.24499	0.922317	0.10607
UKB and MyCode	Nervous system	PC10	Phenotype ~ Sex + Cohort_UKB + PC1-10 + Age + All coding SNVs (LF) + Genes del. (LF) + Genes dup. (LF) + SCZ PRS	Logistic regression	321	-0.0465697	0.126547	-0.294598	0.201458	0.712871	0.10607
UKB and MyCode	Eye	Intercept	Phenotype ~ Sex + Cohort_UKB + PC1-10 + Age + All coding SNVs (LF) + Genes del. (LF) + Genes dup. (LF) + SCZ PRS	Logistic regression	321	0.648292	5.21888e+06	-1.02288e+07	1.02288e+07	1	0.0874145
UKB and MyCode	Eye	All coding SNVs (LF)	Phenotype ~ Sex + Cohort_UKB + PC1-10 + Age + All coding SNVs (LF) + Genes del. (LF) + Genes dup. (LF) + SCZ PRS	Logistic regression	321	0.149893	0.17131	-0.185869	0.485655	0.381586	0.0874145
UKB and MyCode	Eye	Genes del. (LF)	Phenotype ~ Sex + Cohort_UKB + PC1-10 + Age + All coding SNVs (LF) + Genes del. (LF) + Genes dup. (LF) + SCZ PRS	Logistic regression	321	-17.8271	3.87816e+07	-7.60106e+07	7.60106e+07	1	0.0874145
UKB and MyCode	Eye	Genes dup. (LF)	Phenotype ~ Sex + Cohort_UKB + PC1-10 + Age + All coding SNVs (LF) + Genes del. (LF) + Genes dup. (LF) + SCZ PRS	Logistic regression	321	-0.250717	0.28696	-0.813149	0.311715	0.382282	0.0874145
UKB and MyCode	Eye	SCZ PRS	Phenotype ~ Sex + Cohort_UKB + PC1-10 + Age + All coding SNVs (LF) + Genes del. (LF) + Genes dup. (LF) + SCZ PRS	Logistic regression	321	0.216434	0.175077	-0.12671	0.559577	0.216376	0.0874145
UKB and MyCode	Eye	Sex	Phenotype ~ Sex + Cohort_UKB + PC1-10 + Age + All coding SNVs (LF) + Genes del. (LF) + Genes dup. (LF) + SCZ PRS	Logistic regression	321	0.175979	0.341629	-0.493601	0.845559	0.606471	0.0874145
UKB and MyCode	Eye	Age	Phenotype ~ Sex + Cohort_UKB + PC1-10 + Age + All coding SNVs (LF) + Genes del. (LF) + Genes dup. (LF) + SCZ PRS	Logistic regression	321	0.666345	0.228804	0.217896	1.11479	0.00358791	0.0874145
UKB and MyCode	Eye	Cohort_UKB	Phenotype ~ Sex + Cohort_UKB + PC1-10 + Age + All coding SNVs (LF) + Genes del. (LF) + Genes dup. (LF) + SCZ PRS	Logistic regression	321	-9.54105	867850	-1.70096e+06	1.70095e+06	0.999991	0.0874145
UKB and MyCode	Eye	PC1	Phenotype ~ Sex + Cohort_UKB + PC1-10 + Age + All coding SNVs (LF) + Genes del. (LF) + Genes dup. (LF) + SCZ PRS	Logistic regression	321	-4.52865	3.8814	-12.1361	3.07876	0.243309	0.0874145
UKB and MyCode	Eye	PC2	Phenotype ~ Sex + Cohort_UKB + PC1-10 + Age + All coding SNVs (LF) + Genes del. (LF) + Genes dup. (LF) + SCZ PRS	Logistic regression	321	0.0986409	0.344772	-0.5771	0.774382	0.774798	0.0874145
UKB and MyCode	Eye	PC3	Phenotype ~ Sex + Cohort_UKB + PC1-10 + Age + All coding SNVs (LF) + Genes del. (LF) + Genes dup. (LF) + SCZ PRS	Logistic regression	321	0.363061	0.310827	-0.246148	0.97227	0.242786	0.0874145
UKB and MyCode	Eye	PC4	Phenotype ~ Sex + Cohort_UKB + PC1-10 + Age + All coding SNVs (LF) + Genes del. (LF) + Genes dup. (LF) + SCZ PRS	Logistic regression	321	0.10339	0.338647	-0.560346	0.767125	0.760136	0.0874145
UKB and MyCode	Eye	PC5	Phenotype ~ Sex + Cohort_UKB + PC1-10 + Age + All coding SNVs (LF) + Genes del. (LF) + Genes dup. (LF) + SCZ PRS	Logistic regression	321	-0.28912	0.198617	-0.678403	0.100162	0.145485	0.0874145
UKB and MyCode	Eye	PC6	Phenotype ~ Sex + Cohort_UKB + PC1-10 + Age + All coding SNVs (LF) + Genes del. (LF) + Genes dup. (LF) + SCZ PRS	Logistic regression	321	-0.294216	0.297338	-0.876989	0.288556	0.322419	0.0874145
UKB and MyCode	Eye	PC7	Phenotype ~ Sex + Cohort_UKB + PC1-10 + Age + All coding SNVs (LF) + Genes del. (LF) + Genes dup. (LF) + SCZ PRS	Logistic regression	321	-0.0729697	0.198458	-0.461941	0.316002	0.71311	0.0874145
UKB and MyCode	Eye	PC8	Phenotype ~ Sex + Cohort_UKB + PC1-10 + Age + All coding SNVs (LF) + Genes del. (LF) + Genes dup. (LF) + SCZ PRS	Logistic regression	321	0.0329874	0.194547	-0.348317	0.414292	0.865356	0.0874145
UKB and MyCode	Eye	PC9	Phenotype ~ Sex + Cohort_UKB + PC1-10 + Age + All coding SNVs (LF) + Genes del. (LF) + Genes dup. (LF) + SCZ PRS	Logistic regression	321	0.0821547	0.168581	-0.248259	0.412568	0.626025	0.0874145
UKB and MyCode	Eye	PC10	Phenotype ~ Sex + Cohort_UKB + PC1-10 + Age + All coding SNVs (LF) + Genes del. (LF) + Genes dup. (LF) + SCZ PRS	Logistic regression	321	0.0116223	0.200764	-0.381867	0.405112	0.953836	0.0874145
UKB and MyCode	Circulatory system	Intercept	Phenotype ~ Sex + Cohort_UKB + PC1-10 + Age + All coding SNVs (LF) + Genes del. (LF) + Genes dup. (LF) + SCZ PRS	Logistic regression	321	-0.326458	3.07998	-6.36312	5.7102	0.915588	0.13481
UKB and MyCode	Circulatory system	All coding SNVs (LF)	Phenotype ~ Sex + Cohort_UKB + PC1-10 + Age + All coding SNVs (LF) + Genes del. (LF) + Genes dup. (LF) + SCZ PRS	Logistic regression	321	-0.0684062	0.130353	-0.323893	0.18708	0.599738	0.13481
UKB and MyCode	Circulatory system	Genes del. (LF)	Phenotype ~ Sex + Cohort_UKB + PC1-10 + Age + All coding SNVs (LF) + Genes del. (LF) + Genes dup. (LF) + SCZ PRS	Logistic regression	321	-0.0313565	0.141666	-0.309016	0.246304	0.824827	0.13481
UKB and MyCode	Circulatory system	Genes dup. (LF)	Phenotype ~ Sex + Cohort_UKB + PC1-10 + Age + All coding SNVs (LF) + Genes del. (LF) + Genes dup. (LF) + SCZ PRS	Logistic regression	321	0.16851	0.147165	-0.119929	0.456948	0.252194	0.13481
UKB and MyCode	Circulatory system	SCZ PRS	Phenotype ~ Sex + Cohort_UKB + PC1-10 + Age + All coding SNVs (LF) + Genes del. (LF) + Genes dup. (LF) + SCZ PRS	Logistic regression	321	-0.182662	0.133798	-0.444901	0.079576	0.172186	0.13481
UKB and MyCode	Circulatory system	Sex	Phenotype ~ Sex + Cohort_UKB + PC1-10 + Age + All coding SNVs (LF) + Genes del. (LF) + Genes dup. (LF) + SCZ PRS	Logistic regression	321	-0.285989	0.261764	-0.799037	0.22706	0.274594	0.13481
UKB and MyCode	Circulatory system	Age	Phenotype ~ Sex + Cohort_UKB + PC1-10 + Age + All coding SNVs (LF) + Genes del. (LF) + Genes dup. (LF) + SCZ PRS	Logistic regression	321	0.825302	0.162785	0.506249	1.14435	3.98064e-07	0.13481
UKB and MyCode	Circulatory system	Cohort_UKB	Phenotype ~ Sex + Cohort_UKB + PC1-10 + Age + All coding SNVs (LF) + Genes del. (LF) + Genes dup. (LF) + SCZ PRS	Logistic regression	321	1.66955	5.5707	-9.24881	12.5879	0.764404	0.13481
UKB and MyCode	Circulatory system	PC1	Phenotype ~ Sex + Cohort_UKB + PC1-10 + Age + All coding SNVs (LF) + Genes del. (LF) + Genes dup. (LF) + SCZ PRS	Logistic regression	321	1.53251	2.77554	-3.90744	6.97247	0.580845	0.13481
UKB and MyCode	Circulatory system	PC2	Phenotype ~ Sex + Cohort_UKB + PC1-10 + Age + All coding SNVs (LF) + Genes del. (LF) + Genes dup. (LF) + SCZ PRS	Logistic regression	321	0.356947	0.251006	-0.135014	0.848909	0.155006	0.13481
UKB and MyCode	Circulatory system	PC3	Phenotype ~ Sex + Cohort_UKB + PC1-10 + Age + All coding SNVs (LF) + Genes del. (LF) + Genes dup. (LF) + SCZ PRS	Logistic regression	321	0.419482	0.372519	-0.310642	1.14961	0.260136	0.13481
UKB and MyCode	Circulatory system	PC4	Phenotype ~ Sex + Cohort_UKB + PC1-10 + Age + All coding SNVs (LF) + Genes del. (LF) + Genes dup. (LF) + SCZ PRS	Logistic regression	321	-0.113986	0.305213	-0.712193	0.484221	0.708804	0.13481
UKB and MyCode	Circulatory system	PC5	Phenotype ~ Sex + Cohort_UKB + PC1-10 + Age + All coding SNVs (LF) + Genes del. (LF) + Genes dup. (LF) + SCZ PRS	Logistic regression	321	-0.202979	0.209757	-0.614095	0.208138	0.333202	0.13481
UKB and MyCode	Circulatory system	PC6	Phenotype ~ Sex + Cohort_UKB + PC1-10 + Age + All coding SNVs (LF) + Genes del. (LF) + Genes dup. (LF) + SCZ PRS	Logistic regression	321	0.0570047	0.140324	-0.218024	0.332034	0.684568	0.13481
UKB and MyCode	Circulatory system	PC7	Phenotype ~ Sex + Cohort_UKB + PC1-10 + Age + All coding SNVs (LF) + Genes del. (LF) + Genes dup. (LF) + SCZ PRS	Logistic regression	321	-0.0330166	0.142451	-0.312215	0.246182	0.816713	0.13481
UKB and MyCode	Circulatory system	PC8	Phenotype ~ Sex + Cohort_UKB + PC1-10 + Age + All coding SNVs (LF) + Genes del. (LF) + Genes dup. (LF) + SCZ PRS	Logistic regression	321	0.0392711	0.133729	-0.222834	0.301376	0.769017	0.13481
UKB and MyCode	Circulatory system	PC9	Phenotype ~ Sex + Cohort_UKB + PC1-10 + Age + All coding SNVs (LF) + Genes del. (LF) + Genes dup. (LF) + SCZ PRS	Logistic regression	321	-0.229924	0.146994	-0.518027	0.0581796	0.117778	0.13481
UKB and MyCode	Circulatory system	PC10	Phenotype ~ Sex + Cohort_UKB + PC1-10 + Age + All coding SNVs (LF) + Genes del. (LF) + Genes dup. (LF) + SCZ PRS	Logistic regression	321	-0.173509	0.133999	-0.436143	0.0891245	0.195371	0.13481
UKB and MyCode	Respiratory system	Intercept	Phenotype ~ Sex + Cohort_UKB + PC1-10 + Age + All coding SNVs (LF) + Genes del. (LF) + Genes dup. (LF) + SCZ PRS	Logistic regression	321	5.35807	3.10958	-0.736598	11.4527	0.0848734	0.0680839
UKB and MyCode	Respiratory system	All coding SNVs (LF)	Phenotype ~ Sex + Cohort_UKB + PC1-10 + Age + All coding SNVs (LF) + Genes del. (LF) + Genes dup. (LF) + SCZ PRS	Logistic regression	321	0.101439	0.130155	-0.153661	0.356539	0.435764	0.0680839
UKB and MyCode	Respiratory system	Genes del. (LF)	Phenotype ~ Sex + Cohort_UKB + PC1-10 + Age + All coding SNVs (LF) + Genes del. (LF) + Genes dup. (LF) + SCZ PRS	Logistic regression	321	-0.193659	0.18753	-0.561211	0.173893	0.301753	0.0680839
UKB and MyCode	Respiratory system	Genes dup. (LF)	Phenotype ~ Sex + Cohort_UKB + PC1-10 + Age + All coding SNVs (LF) + Genes del. (LF) + Genes dup. (LF) + SCZ PRS	Logistic regression	321	-0.163014	0.166699	-0.489738	0.163711	0.328128	0.0680839
UKB and MyCode	Respiratory system	SCZ PRS	Phenotype ~ Sex + Cohort_UKB + PC1-10 + Age + All coding SNVs (LF) + Genes del. (LF) + Genes dup. (LF) + SCZ PRS	Logistic regression	321	0.00187919	0.132007	-0.25685	0.260608	0.988642	0.0680839
UKB and MyCode	Respiratory system	Sex	Phenotype ~ Sex + Cohort_UKB + PC1-10 + Age + All coding SNVs (LF) + Genes del. (LF) + Genes dup. (LF) + SCZ PRS	Logistic regression	321	0.387137	0.259641	-0.121749	0.896023	0.135948	0.0680839
UKB and MyCode	Respiratory system	Age	Phenotype ~ Sex + Cohort_UKB + PC1-10 + Age + All coding SNVs (LF) + Genes del. (LF) + Genes dup. (LF) + SCZ PRS	Logistic regression	321	0.00525964	0.143925	-0.276828	0.287347	0.970848	0.0680839
UKB and MyCode	Respiratory system	Cohort_UKB	Phenotype ~ Sex + Cohort_UKB + PC1-10 + Age + All coding SNVs (LF) + Genes del. (LF) + Genes dup. (LF) + SCZ PRS	Logistic regression	321	-11.3494	5.64333	-22.4101	-0.288708	0.0443124	0.0680839
UKB and MyCode	Respiratory system	PC1	Phenotype ~ Sex + Cohort_UKB + PC1-10 + Age + All coding SNVs (LF) + Genes del. (LF) + Genes dup. (LF) + SCZ PRS	Logistic regression	321	-5.48327	2.81699	-11.0045	0.0379183	0.0515943	0.0680839
UKB and MyCode	Respiratory system	PC2	Phenotype ~ Sex + Cohort_UKB + PC1-10 + Age + All coding SNVs (LF) + Genes del. (LF) + Genes dup. (LF) + SCZ PRS	Logistic regression	321	0.299583	0.211392	-0.114739	0.713904	0.156428	0.0680839
UKB and MyCode	Respiratory system	PC3	Phenotype ~ Sex + Cohort_UKB + PC1-10 + Age + All coding SNVs (LF) + Genes del. (LF) + Genes dup. (LF) + SCZ PRS	Logistic regression	321	-0.0307019	0.24975	-0.520204	0.4588	0.902162	0.0680839
UKB and MyCode	Respiratory system	PC4	Phenotype ~ Sex + Cohort_UKB + PC1-10 + Age + All coding SNVs (LF) + Genes del. (LF) + Genes dup. (LF) + SCZ PRS	Logistic regression	321	0.0975751	0.268948	-0.429553	0.624703	0.716752	0.0680839
UKB and MyCode	Respiratory system	PC5	Phenotype ~ Sex + Cohort_UKB + PC1-10 + Age + All coding SNVs (LF) + Genes del. (LF) + Genes dup. (LF) + SCZ PRS	Logistic regression	321	0.0147141	0.145392	-0.27025	0.299678	0.91939	0.0680839
UKB and MyCode	Respiratory system	PC6	Phenotype ~ Sex + Cohort_UKB + PC1-10 + Age + All coding SNVs (LF) + Genes del. (LF) + Genes dup. (LF) + SCZ PRS	Logistic regression	321	-0.31773	0.170508	-0.651919	0.0164592	0.0624013	0.0680839
UKB and MyCode	Respiratory system	PC7	Phenotype ~ Sex + Cohort_UKB + PC1-10 + Age + All coding SNVs (LF) + Genes del. (LF) + Genes dup. (LF) + SCZ PRS	Logistic regression	321	-0.241967	0.169726	-0.574623	0.0906894	0.153974	0.0680839
UKB and MyCode	Respiratory system	PC8	Phenotype ~ Sex + Cohort_UKB + PC1-10 + Age + All coding SNVs (LF) + Genes del. (LF) + Genes dup. (LF) + SCZ PRS	Logistic regression	321	0.133802	0.189841	-0.238279	0.505883	0.480927	0.0680839
UKB and MyCode	Respiratory system	PC9	Phenotype ~ Sex + Cohort_UKB + PC1-10 + Age + All coding SNVs (LF) + Genes del. (LF) + Genes dup. (LF) + SCZ PRS	Logistic regression	321	-0.357105	0.175394	-0.70087	-0.0133399	0.0417483	0.0680839
UKB and MyCode	Respiratory system	PC10	Phenotype ~ Sex + Cohort_UKB + PC1-10 + Age + All coding SNVs (LF) + Genes del. (LF) + Genes dup. (LF) + SCZ PRS	Logistic regression	321	0.0779657	0.13118	-0.179143	0.335075	0.552285	0.0680839
UKB and MyCode	Digestive system	Intercept	Phenotype ~ Sex + Cohort_UKB + PC1-10 + Age + All coding SNVs (LF) + Genes del. (LF) + Genes dup. (LF) + SCZ PRS	Logistic regression	321	0.635625	2.89618	-5.04079	6.31204	0.826284	0.0421076
UKB and MyCode	Digestive system	All coding SNVs (LF)	Phenotype ~ Sex + Cohort_UKB + PC1-10 + Age + All coding SNVs (LF) + Genes del. (LF) + Genes dup. (LF) + SCZ PRS	Logistic regression	321	0.0582863	0.122169	-0.18116	0.297732	0.633293	0.0421076
UKB and MyCode	Digestive system	Genes del. (LF)	Phenotype ~ Sex + Cohort_UKB + PC1-10 + Age + All coding SNVs (LF) + Genes del. (LF) + Genes dup. (LF) + SCZ PRS	Logistic regression	321	0.0410307	0.129244	-0.212282	0.294343	0.750888	0.0421076
UKB and MyCode	Digestive system	Genes dup. (LF)	Phenotype ~ Sex + Cohort_UKB + PC1-10 + Age + All coding SNVs (LF) + Genes del. (LF) + Genes dup. (LF) + SCZ PRS	Logistic regression	321	-0.175334	0.137158	-0.444158	0.0934904	0.201131	0.0421076
UKB and MyCode	Digestive system	SCZ PRS	Phenotype ~ Sex + Cohort_UKB + PC1-10 + Age + All coding SNVs (LF) + Genes del. (LF) + Genes dup. (LF) + SCZ PRS	Logistic regression	321	-0.0183965	0.1232	-0.259865	0.223072	0.8813	0.0421076
UKB and MyCode	Digestive system	Sex	Phenotype ~ Sex + Cohort_UKB + PC1-10 + Age + All coding SNVs (LF) + Genes del. (LF) + Genes dup. (LF) + SCZ PRS	Logistic regression	321	0.50485	0.242431	0.029693	0.980007	0.0373019	0.0421076
UKB and MyCode	Digestive system	Age	Phenotype ~ Sex + Cohort_UKB + PC1-10 + Age + All coding SNVs (LF) + Genes del. (LF) + Genes dup. (LF) + SCZ PRS	Logistic regression	321	0.228779	0.139692	-0.0450113	0.502569	0.101475	0.0421076
UKB and MyCode	Digestive system	Cohort_UKB	Phenotype ~ Sex + Cohort_UKB + PC1-10 + Age + All coding SNVs (LF) + Genes del. (LF) + Genes dup. (LF) + SCZ PRS	Logistic regression	321	-1.32375	5.23415	-11.5825	8.935	0.800341	0.0421076
UKB and MyCode	Digestive system	PC1	Phenotype ~ Sex + Cohort_UKB + PC1-10 + Age + All coding SNVs (LF) + Genes del. (LF) + Genes dup. (LF) + SCZ PRS	Logistic regression	321	-0.399583	2.6092	-5.51352	4.71436	0.878285	0.0421076
UKB and MyCode	Digestive system	PC2	Phenotype ~ Sex + Cohort_UKB + PC1-10 + Age + All coding SNVs (LF) + Genes del. (LF) + Genes dup. (LF) + SCZ PRS	Logistic regression	321	0.182805	0.202869	-0.214811	0.580421	0.367536	0.0421076
UKB and MyCode	Digestive system	PC3	Phenotype ~ Sex + Cohort_UKB + PC1-10 + Age + All coding SNVs (LF) + Genes del. (LF) + Genes dup. (LF) + SCZ PRS	Logistic regression	321	0.186498	0.230552	-0.265376	0.638371	0.418563	0.0421076
UKB and MyCode	Digestive system	PC4	Phenotype ~ Sex + Cohort_UKB + PC1-10 + Age + All coding SNVs (LF) + Genes del. (LF) + Genes dup. (LF) + SCZ PRS	Logistic regression	321	0.0163116	0.25089	-0.475423	0.508046	0.948162	0.0421076
UKB and MyCode	Digestive system	PC5	Phenotype ~ Sex + Cohort_UKB + PC1-10 + Age + All coding SNVs (LF) + Genes del. (LF) + Genes dup. (LF) + SCZ PRS	Logistic regression	321	0.145969	0.129293	-0.107441	0.399379	0.258907	0.0421076
UKB and MyCode	Digestive system	PC6	Phenotype ~ Sex + Cohort_UKB + PC1-10 + Age + All coding SNVs (LF) + Genes del. (LF) + Genes dup. (LF) + SCZ PRS	Logistic regression	321	0.0466529	0.126954	-0.202173	0.295479	0.713263	0.0421076
UKB and MyCode	Digestive system	PC7	Phenotype ~ Sex + Cohort_UKB + PC1-10 + Age + All coding SNVs (LF) + Genes del. (LF) + Genes dup. (LF) + SCZ PRS	Logistic regression	321	-0.044052	0.145268	-0.328771	0.240667	0.761702	0.0421076
UKB and MyCode	Digestive system	PC8	Phenotype ~ Sex + Cohort_UKB + PC1-10 + Age + All coding SNVs (LF) + Genes del. (LF) + Genes dup. (LF) + SCZ PRS	Logistic regression	321	0.127884	0.165752	-0.196985	0.452753	0.440389	0.0421076
UKB and MyCode	Digestive system	PC9	Phenotype ~ Sex + Cohort_UKB + PC1-10 + Age + All coding SNVs (LF) + Genes del. (LF) + Genes dup. (LF) + SCZ PRS	Logistic regression	321	-0.191378	0.159566	-0.504123	0.121366	0.230386	0.0421076
UKB and MyCode	Digestive system	PC10	Phenotype ~ Sex + Cohort_UKB + PC1-10 + Age + All coding SNVs (LF) + Genes del. (LF) + Genes dup. (LF) + SCZ PRS	Logistic regression	321	0.134922	0.12487	-0.109817	0.379662	0.279917	0.0421076
UKB and MyCode	Skin/subcutaeous tissue	Intercept	Phenotype ~ Sex + Cohort_UKB + PC1-10 + Age + All coding SNVs (LF) + Genes del. (LF) + Genes dup. (LF) + SCZ PRS	Logistic regression	321	0.535492	3.6835	-6.68404	7.75503	0.884414	0.0817172
UKB and MyCode	Skin/subcutaeous tissue	All coding SNVs (LF)	Phenotype ~ Sex + Cohort_UKB + PC1-10 + Age + All coding SNVs (LF) + Genes del. (LF) + Genes dup. (LF) + SCZ PRS	Logistic regression	321	-0.0308971	0.158682	-0.341907	0.280113	0.845619	0.0817172
UKB and MyCode	Skin/subcutaeous tissue	Genes del. (LF)	Phenotype ~ Sex + Cohort_UKB + PC1-10 + Age + All coding SNVs (LF) + Genes del. (LF) + Genes dup. (LF) + SCZ PRS	Logistic regression	321	0.0845521	0.129856	-0.169961	0.339065	0.514967	0.0817172
UKB and MyCode	Skin/subcutaeous tissue	Genes dup. (LF)	Phenotype ~ Sex + Cohort_UKB + PC1-10 + Age + All coding SNVs (LF) + Genes del. (LF) + Genes dup. (LF) + SCZ PRS	Logistic regression	321	-0.266988	0.232418	-0.72252	0.188543	0.250663	0.0817172
UKB and MyCode	Skin/subcutaeous tissue	SCZ PRS	Phenotype ~ Sex + Cohort_UKB + PC1-10 + Age + All coding SNVs (LF) + Genes del. (LF) + Genes dup. (LF) + SCZ PRS	Logistic regression	321	0.0964034	0.158865	-0.214967	0.407774	0.543967	0.0817172
UKB and MyCode	Skin/subcutaeous tissue	Sex	Phenotype ~ Sex + Cohort_UKB + PC1-10 + Age + All coding SNVs (LF) + Genes del. (LF) + Genes dup. (LF) + SCZ PRS	Logistic regression	321	0.191064	0.309563	-0.415668	0.797796	0.537098	0.0817172
UKB and MyCode	Skin/subcutaeous tissue	Age	Phenotype ~ Sex + Cohort_UKB + PC1-10 + Age + All coding SNVs (LF) + Genes del. (LF) + Genes dup. (LF) + SCZ PRS	Logistic regression	321	0.0174688	0.172702	-0.32102	0.355958	0.919431	0.0817172
UKB and MyCode	Skin/subcutaeous tissue	Cohort_UKB	Phenotype ~ Sex + Cohort_UKB + PC1-10 + Age + All coding SNVs (LF) + Genes del. (LF) + Genes dup. (LF) + SCZ PRS	Logistic regression	321	-4.05913	6.68227	-17.1561	9.03787	0.543554	0.0817172
UKB and MyCode	Skin/subcutaeous tissue	PC1	Phenotype ~ Sex + Cohort_UKB + PC1-10 + Age + All coding SNVs (LF) + Genes del. (LF) + Genes dup. (LF) + SCZ PRS	Logistic regression	321	-2.06156	3.33905	-8.60597	4.48285	0.536964	0.0817172
UKB and MyCode	Skin/subcutaeous tissue	PC2	Phenotype ~ Sex + Cohort_UKB + PC1-10 + Age + All coding SNVs (LF) + Genes del. (LF) + Genes dup. (LF) + SCZ PRS	Logistic regression	321	-0.723304	0.258157	-1.22928	-0.217325	0.00508188	0.0817172
UKB and MyCode	Skin/subcutaeous tissue	PC3	Phenotype ~ Sex + Cohort_UKB + PC1-10 + Age + All coding SNVs (LF) + Genes del. (LF) + Genes dup. (LF) + SCZ PRS	Logistic regression	321	-0.755326	0.271913	-1.28827	-0.222386	0.00547245	0.0817172
UKB and MyCode	Skin/subcutaeous tissue	PC4	Phenotype ~ Sex + Cohort_UKB + PC1-10 + Age + All coding SNVs (LF) + Genes del. (LF) + Genes dup. (LF) + SCZ PRS	Logistic regression	321	-1.25208	0.331655	-1.90211	-0.602047	0.000159849	0.0817172
UKB and MyCode	Skin/subcutaeous tissue	PC5	Phenotype ~ Sex + Cohort_UKB + PC1-10 + Age + All coding SNVs (LF) + Genes del. (LF) + Genes dup. (LF) + SCZ PRS	Logistic regression	321	-0.47348	0.211846	-0.88869	-0.0582704	0.0254157	0.0817172
UKB and MyCode	Skin/subcutaeous tissue	PC6	Phenotype ~ Sex + Cohort_UKB + PC1-10 + Age + All coding SNVs (LF) + Genes del. (LF) + Genes dup. (LF) + SCZ PRS	Logistic regression	321	-0.405987	0.34442	-1.08104	0.269063	0.238495	0.0817172
UKB and MyCode	Skin/subcutaeous tissue	PC7	Phenotype ~ Sex + Cohort_UKB + PC1-10 + Age + All coding SNVs (LF) + Genes del. (LF) + Genes dup. (LF) + SCZ PRS	Logistic regression	321	0.230326	0.245242	-0.250339	0.71099	0.347639	0.0817172
UKB and MyCode	Skin/subcutaeous tissue	PC8	Phenotype ~ Sex + Cohort_UKB + PC1-10 + Age + All coding SNVs (LF) + Genes del. (LF) + Genes dup. (LF) + SCZ PRS	Logistic regression	321	0.143313	0.205468	-0.259398	0.546024	0.485493	0.0817172
UKB and MyCode	Skin/subcutaeous tissue	PC9	Phenotype ~ Sex + Cohort_UKB + PC1-10 + Age + All coding SNVs (LF) + Genes del. (LF) + Genes dup. (LF) + SCZ PRS	Logistic regression	321	0.0890066	0.188202	-0.279862	0.457876	0.636262	0.0817172
UKB and MyCode	Skin/subcutaeous tissue	PC10	Phenotype ~ Sex + Cohort_UKB + PC1-10 + Age + All coding SNVs (LF) + Genes del. (LF) + Genes dup. (LF) + SCZ PRS	Logistic regression	321	0.0513833	0.149753	-0.242126	0.344893	0.731507	0.0817172
UKB and MyCode	Musc. system/connective tissue	Intercept	Phenotype ~ Sex + Cohort_UKB + PC1-10 + Age + All coding SNVs (LF) + Genes del. (LF) + Genes dup. (LF) + SCZ PRS	Logistic regression	321	-0.217014	3.01925	-6.13464	5.70061	0.9427	0.101467
UKB and MyCode	Musc. system/connective tissue	All coding SNVs (LF)	Phenotype ~ Sex + Cohort_UKB + PC1-10 + Age + All coding SNVs (LF) + Genes del. (LF) + Genes dup. (LF) + SCZ PRS	Logistic regression	321	0.108391	0.127077	-0.140676	0.357457	0.393686	0.101467
UKB and MyCode	Musc. system/connective tissue	Genes del. (LF)	Phenotype ~ Sex + Cohort_UKB + PC1-10 + Age + All coding SNVs (LF) + Genes del. (LF) + Genes dup. (LF) + SCZ PRS	Logistic regression	321	-0.356792	0.206067	-0.760675	0.0470912	0.0833733	0.101467
UKB and MyCode	Musc. system/connective tissue	Genes dup. (LF)	Phenotype ~ Sex + Cohort_UKB + PC1-10 + Age + All coding SNVs (LF) + Genes del. (LF) + Genes dup. (LF) + SCZ PRS	Logistic regression	321	-0.313933	0.165614	-0.63853	0.0106651	0.0580173	0.101467
UKB and MyCode	Musc. system/connective tissue	SCZ PRS	Phenotype ~ Sex + Cohort_UKB + PC1-10 + Age + All coding SNVs (LF) + Genes del. (LF) + Genes dup. (LF) + SCZ PRS	Logistic regression	321	0.0480492	0.127753	-0.202343	0.298441	0.706836	0.101467
UKB and MyCode	Musc. system/connective tissue	Sex	Phenotype ~ Sex + Cohort_UKB + PC1-10 + Age + All coding SNVs (LF) + Genes del. (LF) + Genes dup. (LF) + SCZ PRS	Logistic regression	321	0.338019	0.251157	-0.15424	0.830278	0.178352	0.101467
UKB and MyCode	Musc. system/connective tissue	Age	Phenotype ~ Sex + Cohort_UKB + PC1-10 + Age + All coding SNVs (LF) + Genes del. (LF) + Genes dup. (LF) + SCZ PRS	Logistic regression	321	0.39284	0.145102	0.108445	0.677235	0.00678259	0.101467
UKB and MyCode	Musc. system/connective tissue	Cohort_UKB	Phenotype ~ Sex + Cohort_UKB + PC1-10 + Age + All coding SNVs (LF) + Genes del. (LF) + Genes dup. (LF) + SCZ PRS	Logistic regression	321	-0.0131072	5.45382	-10.7024	10.6762	0.998082	0.101467
UKB and MyCode	Musc. system/connective tissue	PC1	Phenotype ~ Sex + Cohort_UKB + PC1-10 + Age + All coding SNVs (LF) + Genes del. (LF) + Genes dup. (LF) + SCZ PRS	Logistic regression	321	0.587372	2.72036	-4.74444	5.91918	0.829052	0.101467
UKB and MyCode	Musc. system/connective tissue	PC2	Phenotype ~ Sex + Cohort_UKB + PC1-10 + Age + All coding SNVs (LF) + Genes del. (LF) + Genes dup. (LF) + SCZ PRS	Logistic regression	321	0.0412198	0.232044	-0.413578	0.496017	0.859007	0.101467
UKB and MyCode	Musc. system/connective tissue	PC3	Phenotype ~ Sex + Cohort_UKB + PC1-10 + Age + All coding SNVs (LF) + Genes del. (LF) + Genes dup. (LF) + SCZ PRS	Logistic regression	321	0.0510957	0.272662	-0.483313	0.585504	0.85135	0.101467
UKB and MyCode	Musc. system/connective tissue	PC4	Phenotype ~ Sex + Cohort_UKB + PC1-10 + Age + All coding SNVs (LF) + Genes del. (LF) + Genes dup. (LF) + SCZ PRS	Logistic regression	321	-0.482541	0.272771	-1.01716	0.0520796	0.0768879	0.101467
UKB and MyCode	Musc. system/connective tissue	PC5	Phenotype ~ Sex + Cohort_UKB + PC1-10 + Age + All coding SNVs (LF) + Genes del. (LF) + Genes dup. (LF) + SCZ PRS	Logistic regression	321	0.161341	0.135501	-0.104236	0.426919	0.233771	0.101467
UKB and MyCode	Musc. system/connective tissue	PC6	Phenotype ~ Sex + Cohort_UKB + PC1-10 + Age + All coding SNVs (LF) + Genes del. (LF) + Genes dup. (LF) + SCZ PRS	Logistic regression	321	-0.0341432	0.124228	-0.277625	0.209338	0.783436	0.101467
UKB and MyCode	Musc. system/connective tissue	PC7	Phenotype ~ Sex + Cohort_UKB + PC1-10 + Age + All coding SNVs (LF) + Genes del. (LF) + Genes dup. (LF) + SCZ PRS	Logistic regression	321	-0.0981177	0.151775	-0.395591	0.199356	0.517976	0.101467
UKB and MyCode	Musc. system/connective tissue	PC8	Phenotype ~ Sex + Cohort_UKB + PC1-10 + Age + All coding SNVs (LF) + Genes del. (LF) + Genes dup. (LF) + SCZ PRS	Logistic regression	321	0.361961	0.185258	-0.00113815	0.725061	0.0507225	0.101467
UKB and MyCode	Musc. system/connective tissue	PC9	Phenotype ~ Sex + Cohort_UKB + PC1-10 + Age + All coding SNVs (LF) + Genes del. (LF) + Genes dup. (LF) + SCZ PRS	Logistic regression	321	-0.092434	0.172425	-0.43038	0.245512	0.591901	0.101467
UKB and MyCode	Musc. system/connective tissue	PC10	Phenotype ~ Sex + Cohort_UKB + PC1-10 + Age + All coding SNVs (LF) + Genes del. (LF) + Genes dup. (LF) + SCZ PRS	Logistic regression	321	0.27099	0.132567	0.0111641	0.530816	0.0409358	0.101467
UKB and MyCode	Genitourinary system	Intercept	Phenotype ~ Sex + Cohort_UKB + PC1-10 + Age + All coding SNVs (LF) + Genes del. (LF) + Genes dup. (LF) + SCZ PRS	Logistic regression	321	0.987287	2.9622	-4.81852	6.7931	0.738912	0.0857264
UKB and MyCode	Genitourinary system	All coding SNVs (LF)	Phenotype ~ Sex + Cohort_UKB + PC1-10 + Age + All coding SNVs (LF) + Genes del. (LF) + Genes dup. (LF) + SCZ PRS	Logistic regression	321	0.185359	0.125828	-0.0612598	0.431977	0.140721	0.0857264
UKB and MyCode	Genitourinary system	Genes del. (LF)	Phenotype ~ Sex + Cohort_UKB + PC1-10 + Age + All coding SNVs (LF) + Genes del. (LF) + Genes dup. (LF) + SCZ PRS	Logistic regression	321	-0.00533735	0.124315	-0.248991	0.238316	0.965754	0.0857264
UKB and MyCode	Genitourinary system	Genes dup. (LF)	Phenotype ~ Sex + Cohort_UKB + PC1-10 + Age + All coding SNVs (LF) + Genes del. (LF) + Genes dup. (LF) + SCZ PRS	Logistic regression	321	-3.63016e-05	0.134864	-0.264365	0.264292	0.999785	0.0857264
UKB and MyCode	Genitourinary system	SCZ PRS	Phenotype ~ Sex + Cohort_UKB + PC1-10 + Age + All coding SNVs (LF) + Genes del. (LF) + Genes dup. (LF) + SCZ PRS	Logistic regression	321	-0.00524819	0.126866	-0.253902	0.243406	0.967003	0.0857264
UKB and MyCode	Genitourinary system	Sex	Phenotype ~ Sex + Cohort_UKB + PC1-10 + Age + All coding SNVs (LF) + Genes del. (LF) + Genes dup. (LF) + SCZ PRS	Logistic regression	321	0.951755	0.253532	0.454842	1.44867	0.000174044	0.0857264
UKB and MyCode	Genitourinary system	Age	Phenotype ~ Sex + Cohort_UKB + PC1-10 + Age + All coding SNVs (LF) + Genes del. (LF) + Genes dup. (LF) + SCZ PRS	Logistic regression	321	0.320459	0.14393	0.0383611	0.602557	0.0259814	0.0857264
UKB and MyCode	Genitourinary system	Cohort_UKB	Phenotype ~ Sex + Cohort_UKB + PC1-10 + Age + All coding SNVs (LF) + Genes del. (LF) + Genes dup. (LF) + SCZ PRS	Logistic regression	321	-3.02658	5.36025	-13.5325	7.47933	0.572323	0.0857264
UKB and MyCode	Genitourinary system	PC1	Phenotype ~ Sex + Cohort_UKB + PC1-10 + Age + All coding SNVs (LF) + Genes del. (LF) + Genes dup. (LF) + SCZ PRS	Logistic regression	321	-1.33096	2.67438	-6.57266	3.91074	0.618717	0.0857264
UKB and MyCode	Genitourinary system	PC2	Phenotype ~ Sex + Cohort_UKB + PC1-10 + Age + All coding SNVs (LF) + Genes del. (LF) + Genes dup. (LF) + SCZ PRS	Logistic regression	321	-0.0736188	0.201966	-0.469465	0.322228	0.715477	0.0857264
UKB and MyCode	Genitourinary system	PC3	Phenotype ~ Sex + Cohort_UKB + PC1-10 + Age + All coding SNVs (LF) + Genes del. (LF) + Genes dup. (LF) + SCZ PRS	Logistic regression	321	0.00115814	0.227044	-0.443839	0.446155	0.99593	0.0857264
UKB and MyCode	Genitourinary system	PC4	Phenotype ~ Sex + Cohort_UKB + PC1-10 + Age + All coding SNVs (LF) + Genes del. (LF) + Genes dup. (LF) + SCZ PRS	Logistic regression	321	-0.253487	0.259363	-0.761829	0.254856	0.328399	0.0857264
UKB and MyCode	Genitourinary system	PC5	Phenotype ~ Sex + Cohort_UKB + PC1-10 + Age + All coding SNVs (LF) + Genes del. (LF) + Genes dup. (LF) + SCZ PRS	Logistic regression	321	0.383271	0.242994	-0.0929885	0.85953	0.11473	0.0857264
UKB and MyCode	Genitourinary system	PC6	Phenotype ~ Sex + Cohort_UKB + PC1-10 + Age + All coding SNVs (LF) + Genes del. (LF) + Genes dup. (LF) + SCZ PRS	Logistic regression	321	-0.0674918	0.162183	-0.385365	0.250382	0.677304	0.0857264
UKB and MyCode	Genitourinary system	PC7	Phenotype ~ Sex + Cohort_UKB + PC1-10 + Age + All coding SNVs (LF) + Genes del. (LF) + Genes dup. (LF) + SCZ PRS	Logistic regression	321	0.178359	0.187545	-0.189221	0.54594	0.341592	0.0857264
UKB and MyCode	Genitourinary system	PC8	Phenotype ~ Sex + Cohort_UKB + PC1-10 + Age + All coding SNVs (LF) + Genes del. (LF) + Genes dup. (LF) + SCZ PRS	Logistic regression	321	0.220388	0.182862	-0.138016	0.578792	0.228122	0.0857264
UKB and MyCode	Genitourinary system	PC9	Phenotype ~ Sex + Cohort_UKB + PC1-10 + Age + All coding SNVs (LF) + Genes del. (LF) + Genes dup. (LF) + SCZ PRS	Logistic regression	321	-0.303462	0.186312	-0.668628	0.0617031	0.103359	0.0857264
UKB and MyCode	Genitourinary system	PC10	Phenotype ~ Sex + Cohort_UKB + PC1-10 + Age + All coding SNVs (LF) + Genes del. (LF) + Genes dup. (LF) + SCZ PRS	Logistic regression	321	-0.0600385	0.126734	-0.308432	0.188355	0.635687	0.0857264

### Sheet: S4H
ICD10 Chapter	Variable	Test	Sample size	Estimate	Error	95% C.I. lower	95% C.I. upper	p value	BH FDR	R2
Neoplasms	Intercept	Logistic regression	3488	-0.82694	0.0515486	-0.927974	-0.725907	6.50829e-58	3.19991e-57	0.0153898
Neoplasms	Sex	Logistic regression	3488	-0.233895	0.0761603	-0.383167	-0.0846238	0.00213278	0.003701	0.0153898
Neoplasms	Age	Logistic regression	3488	0.287846	0.0390856	0.211239	0.364452	1.77816e-13	4.76871e-13	0.0153898
Neoplasms	16p12.1 deletion	Logistic regression	3488	0.169626	0.15158	-0.127464	0.466717	0.263116	0.304389	0.0153898
Blood	Intercept	Logistic regression	3488	-2.19094	0.0779511	-2.34372	-2.03816	8.13172e-174	4.79771e-172	0.00981827
Blood	Sex	Logistic regression	3488	-0.191033	0.115457	-0.417324	0.0352577	0.0980081	0.13142	0.00981827
Blood	Age	Logistic regression	3488	0.204282	0.0592365	0.0881804	0.320383	0.000563543	0.00107255	0.00981827
Blood	16p12.1 deletion	Logistic regression	3488	0.574222	0.196598	0.188898	0.959547	0.00349138	0.00588547	0.00981827
Endocrine/Metabolic	Intercept	Logistic regression	3488	-1.17804	0.0564995	-1.28878	-1.0673	1.50935e-96	8.90515e-96	0.0486224
Endocrine/Metabolic	Sex	Logistic regression	3488	0.169234	0.0784945	0.015388	0.323081	0.0310834	0.0465784	0.0486224
Endocrine/Metabolic	Age	Logistic regression	3488	0.531665	0.0424082	0.448547	0.614784	4.69221e-36	1.97743e-35	0.0486224
Endocrine/Metabolic	16p12.1 deletion	Logistic regression	3488	0.65847	0.148668	0.367087	0.949853	9.4608e-06	2.06736e-05	0.0486224
Mental/behavioral disorders	Intercept	Logistic regression	3488	-1.97274	0.0713884	-2.11265	-1.83282	4.36751e-168	1.28842e-166	0.00407659
Mental/behavioral disorders	Sex	Logistic regression	3488	0.0736855	0.100842	-0.123961	0.271332	0.46496	0.46496	0.00407659
Mental/behavioral disorders	Age	Logistic regression	3488	-0.0591341	0.0500185	-0.157169	0.0389003	0.237108	0.279788	0.00407659
Mental/behavioral disorders	16p12.1 deletion	Logistic regression	3488	0.562346	0.176847	0.215732	0.908959	0.00147353	0.00271681	0.00407659
Nervous system	Intercept	Logistic regression	3488	-1.86923	0.0691286	-2.00472	-1.73374	5.01445e-161	9.86176e-160	0.0104653
Nervous system	Sex	Logistic regression	3488	-0.182555	0.102132	-0.382731	0.0176202	0.0738663	0.101351	0.0104653
Nervous system	Age	Logistic regression	3488	0.234646	0.0526463	0.131461	0.337831	8.31043e-06	1.88583e-05	0.0104653
Nervous system	16p12.1 deletion	Logistic regression	3488	0.441699	0.183492	0.0820609	0.801338	0.0160762	0.025635	0.0104653
Eye	Intercept	Logistic regression	3488	-2.03208	0.075704	-2.18045	-1.8837	1.03431e-158	1.52561e-157	0.0640207
Eye	Sex	Logistic regression	3488	-0.080969	0.102695	-0.282247	0.120309	0.430437	0.445541	0.0640207
Eye	Age	Logistic regression	3488	0.741565	0.0613258	0.621368	0.861761	1.16104e-33	4.56675e-33	0.0640207
Eye	16p12.1 deletion	Logistic regression	3488	0.167153	0.2014	-0.227584	0.561891	0.406564	0.428417	0.0640207
Ear	Intercept	Logistic regression	3488	-3.55415	0.141293	-3.83108	-3.27722	1.26148e-139	1.24046e-138	0.0201274
Ear	Sex	Logistic regression	3488	0.390656	0.181725	0.0344807	0.746831	0.0315786	0.0465784	0.0201274
Ear	Age	Logistic regression	3488	0.361557	0.0978218	0.16983	0.553284	0.000218956	0.000430614	0.0201274
Ear	16p12.1 deletion	Logistic regression	3488	0.454178	0.312842	-0.158981	1.06734	0.146563	0.187982	0.0201274
Circulatory system	Intercept	Logistic regression	3488	-0.607945	0.0512702	-0.708433	-0.507457	1.96364e-32	7.24093e-32	0.0806424
Circulatory system	Sex	Logistic regression	3488	0.508542	0.072507	0.366431	0.650653	2.32117e-12	5.95431e-12	0.0806424
Circulatory system	Age	Logistic regression	3488	0.644683	0.038392	0.569436	0.71993	2.78683e-63	1.49476e-62	0.0806424
Circulatory system	16p12.1 deletion	Logistic regression	3488	0.553426	0.148728	0.261925	0.844928	0.000198388	0.000403617	0.0806424
Respiratory system	Intercept	Logistic regression	3488	-1.43119	0.0595066	-1.54782	-1.31456	8.1565e-128	6.87476e-127	0.0129292
Respiratory system	Sex	Logistic regression	3488	0.135948	0.0834322	-0.0275764	0.299472	0.10322	0.135333	0.0129292
Respiratory system	Age	Logistic regression	3488	0.220298	0.0428104	0.136391	0.304205	2.66245e-07	6.54519e-07	0.0129292
Respiratory system	16p12.1 deletion	Logistic regression	3488	0.630867	0.151745	0.333452	0.928282	3.2187e-05	6.78227e-05	0.0129292
Digestive system	Intercept	Logistic regression	3488	-0.110791	0.0476766	-0.204235	-0.0173464	0.0201363	0.0312643	0.0187359
Digestive system	Sex	Logistic regression	3488	0.123855	0.0688782	-0.0111436	0.258854	0.0721489	0.101351	0.0187359
Digestive system	Age	Logistic regression	3488	0.316476	0.034778	0.248312	0.384639	9.04343e-20	2.66781e-19	0.0187359
Digestive system	16p12.1 deletion	Logistic regression	3488	0.128091	0.14182	-0.149871	0.406053	0.366423	0.400351	0.0187359
Skin/subcutaeous tissue	Intercept	Logistic regression	3488	-1.81344	0.0676507	-1.94603	-1.68085	2.7568e-158	3.25303e-157	0.00219969
Skin/subcutaeous tissue	Sex	Logistic regression	3488	0.0897601	0.095817	-0.0980377	0.277558	0.348868	0.388362	0.00219969
Skin/subcutaeous tissue	Age	Logistic regression	3488	0.101604	0.0484553	0.00663328	0.196575	0.0360061	0.0518136	0.00219969
Skin/subcutaeous tissue	16p12.1 deletion	Logistic regression	3488	0.180076	0.187265	-0.186956	0.547108	0.336244	0.381507	0.00219969
Musc. system/connective tissue	Intercept	Logistic regression	3488	-0.504182	0.0494735	-0.601148	-0.407215	2.17635e-24	7.1336e-24	0.0303436
Musc. system/connective tissue	Sex	Logistic regression	3488	-0.191127	0.0722907	-0.332814	-0.0494396	0.00819658	0.0134333	0.0303436
Musc. system/connective tissue	Age	Logistic regression	3488	0.421591	0.0375444	0.348006	0.495177	2.93304e-29	1.01794e-28	0.0303436
Musc. system/connective tissue	16p12.1 deletion	Logistic regression	3488	0.183369	0.145721	-0.102239	0.468976	0.208263	0.250766	0.0303436
Genitourinary system	Intercept	Logistic regression	3488	-0.36873	0.0480586	-0.462923	-0.274537	1.68672e-14	4.73888e-14	0.0292662
Genitourinary system	Sex	Logistic regression	3488	-0.747888	0.074429	-0.893766	-0.60201	9.34356e-24	2.90142e-23	0.0292662
Genitourinary system	Age	Logistic regression	3488	0.176658	0.0371677	0.10381	0.249505	2.00433e-06	4.73023e-06	0.0292662
Genitourinary system	16p12.1 deletion	Logistic regression	3488	0.445569	0.144322	0.162703	0.728436	0.0020197	0.00361098	0.0292662
Pregnancy/childbirth	Intercept	Logistic regression	3488	-4.56242	0.211878	-4.97769	-4.14714	7.61194e-103	5.61381e-102	0.258114
Pregnancy/childbirth	Age	Logistic regression	3488	-1.90329	0.14598	-2.1894	-1.61717	7.43479e-39	3.37425e-38	0.258114
Pregnancy/childbirth	16p12.1 deletion	Logistic regression	3488	-0.343813	0.414315	-1.15586	0.468231	0.406633	0.428417	0.258114
Congenital malformations	Intercept	Logistic regression	3488	-4.18548	0.195628	-4.56891	-3.80206	1.48448e-101	9.73157e-101	0.00918789
Congenital malformations	Sex	Logistic regression	3488	0.202449	0.270213	-0.327157	0.732056	0.453723	0.461546	0.00918789
Congenital malformations	Age	Logistic regression	3488	0.192583	0.140031	-0.0818727	0.467038	0.169042	0.212202	0.00918789
Congenital malformations	16p12.1 deletion	Logistic regression	3488	-1.31223	1.0116	-3.29493	0.670468	0.194568	0.239156	0.00918789

### Sheet: S4I
phenotype	snp	covariates	beta	SE	OR	p	type	n_total	n_cases	n_controls	HWE_p	allele_freq	n_no_snp	formula	expanded_formula	note	description	group
401.1	CN_16p12	age,sex,PC1,PC2,PC3,PC4	-0.973284	0.156902	0.37784	5.53554e-10	logistic	255107	69155	185952	NA	NA	0	`401.1` ~ `CN_16p12` + `age` + `sex` + `PC1` + `PC2` + `PC3` + `PC4`	(Intercept) + CN_16p12 + age + sexM + PC1 + PC2 + PC3 + PC4		Essential hypertension	circulatory system
401	CN_16p12	age,sex,PC1,PC2,PC3,PC4	-0.970903	0.156896	0.378741	6.08553e-10	logistic	255262	69310	185952	NA	NA	0	`401` ~ `CN_16p12` + `age` + `sex` + `PC1` + `PC2` + `PC3` + `PC4`	(Intercept) + CN_16p12 + age + sexM + PC1 + PC2 + PC3 + PC4		Hypertension	circulatory system
278.1	CN_16p12	age,sex,PC1,PC2,PC3,PC4	-1.23419	0.211849	0.291069	5.68336e-09	logistic	255171	11676	243495	NA	NA	0	`278.1` ~ `CN_16p12` + `age` + `sex` + `PC1` + `PC2` + `PC3` + `PC4`	(Intercept) + CN_16p12 + age + sexM + PC1 + PC2 + PC3 + PC4		Obesity	endocrine/metabolic
278	CN_16p12	age,sex,PC1,PC2,PC3,PC4	-1.22595	0.211847	0.293478	7.16637e-09	logistic	255262	11767	243495	NA	NA	0	`278` ~ `CN_16p12` + `age` + `sex` + `PC1` + `PC2` + `PC3` + `PC4`	(Intercept) + CN_16p12 + age + sexM + PC1 + PC2 + PC3 + PC4		Overweight, obesity and other hyperalimentation	endocrine/metabolic
585	CN_16p12	age,sex,PC1,PC2,PC3,PC4	-1.23098	0.238423	0.292007	2.43022e-07	logistic	251486	10011	241475	NA	NA	0	`585` ~ `CN_16p12` + `age` + `sex` + `PC1` + `PC2` + `PC3` + `PC4`	(Intercept) + CN_16p12 + age + sexM + PC1 + PC2 + PC3 + PC4		Renal failure	genitourinary
250	CN_16p12	age,sex,PC1,PC2,PC3,PC4	-1.03936	0.203705	0.353683	3.35607e-07	logistic	254885	17301	237584	NA	NA	0	`250` ~ `CN_16p12` + `age` + `sex` + `PC1` + `PC2` + `PC3` + `PC4`	(Intercept) + CN_16p12 + age + sexM + PC1 + PC2 + PC3 + PC4		Diabetes mellitus	endocrine/metabolic
250.2	CN_16p12	age,sex,PC1,PC2,PC3,PC4	-1.05523	0.207103	0.348112	3.48388e-07	logistic	254140	16556	237584	NA	NA	0	`250.2` ~ `CN_16p12` + `age` + `sex` + `PC1` + `PC2` + `PC3` + `PC4`	(Intercept) + CN_16p12 + age + sexM + PC1 + PC2 + PC3 + PC4		Type 2 diabetes	endocrine/metabolic
585.3	CN_16p12	age,sex,PC1,PC2,PC3,PC4	-1.36493	0.305566	0.255398	7.93622e-06	logistic	246621	5146	241475	NA	NA	0	`585.3` ~ `CN_16p12` + `age` + `sex` + `PC1` + `PC2` + `PC3` + `PC4`	(Intercept) + CN_16p12 + age + sexM + PC1 + PC2 + PC3 + PC4		Chronic renal failure [CKD]	genitourinary
599.2	CN_16p12	age,sex,PC1,PC2,PC3,PC4	-1.28107	0.288498	0.277739	8.97527e-06	logistic	247916	6744	241172	NA	NA	0	`599.2` ~ `CN_16p12` + `age` + `sex` + `PC1` + `PC2` + `PC3` + `PC4`	(Intercept) + CN_16p12 + age + sexM + PC1 + PC2 + PC3 + PC4		Retention of urine	genitourinary
599.4	CN_16p12	age,sex,PC1,PC2,PC3,PC4	-1.64215	0.388237	0.193563	2.33931e-05	logistic	243359	2187	241172	NA	NA	0	`599.4` ~ `CN_16p12` + `age` + `sex` + `PC1` + `PC2` + `PC3` + `PC4`	(Intercept) + CN_16p12 + age + sexM + PC1 + PC2 + PC3 + PC4		Urinary incontinence	genitourinary
290.1	CN_16p12	age,sex,PC1,PC2,PC3,PC4	-1.90806	0.462456	0.148368	3.6924e-05	logistic	251152	1134	250018	NA	NA	0	`290.1` ~ `CN_16p12` + `age` + `sex` + `PC1` + `PC2` + `PC3` + `PC4`	(Intercept) + CN_16p12 + age + sexM + PC1 + PC2 + PC3 + PC4		Dementias	mental disorders
300.12	CN_16p12	age,sex,PC1,PC2,PC3,PC4	-2.02208	0.507859	0.13238	6.84582e-05	logistic	238896	777	238119	NA	NA	0	`300.12` ~ `CN_16p12` + `age` + `sex` + `PC1` + `PC2` + `PC3` + `PC4`	(Intercept) + CN_16p12 + age + sexM + PC1 + PC2 + PC3 + PC4		Agorophobia, social phobia, and panic disorder	mental disorders
444.2	CN_16p12	age,sex,PC1,PC2,PC3,PC4	-4.07107	1.02559	0.0170592	7.20297e-05	logistic	247731	26	247705	NA	NA	0	`444.2` ~ `CN_16p12` + `age` + `sex` + `PC1` + `PC2` + `PC3` + `PC4`	(Intercept) + CN_16p12 + age + sexM + PC1 + PC2 + PC3 + PC4		Embolism and thrombosis of abdominal aorta	circulatory system
480.1	CN_16p12	age,sex,PC1,PC2,PC3,PC4	-1.09721	0.290514	0.333801	0.000158861	logistic	251698	6591	245107	NA	NA	0	`480.1` ~ `CN_16p12` + `age` + `sex` + `PC1` + `PC2` + `PC3` + `PC4`	(Intercept) + CN_16p12 + age + sexM + PC1 + PC2 + PC3 + PC4		Bacterial pneumonia	respiratory
458.2	CN_16p12	age,sex,PC1,PC2,PC3,PC4	-2.63615	0.717696	0.0716366	0.000239654	logistic	235154	216	234938	NA	NA	0	`458.2` ~ `CN_16p12` + `age` + `sex` + `PC1` + `PC2` + `PC3` + `PC4`	(Intercept) + CN_16p12 + age + sexM + PC1 + PC2 + PC3 + PC4		Iatrogenic hypotension	circulatory system
736.2	CN_16p12	age,sex,PC1,PC2,PC3,PC4	-2.62298	0.714838	0.0725864	0.000243184	logistic	244257	205	244052	NA	NA	0	`736.2` ~ `CN_16p12` + `age` + `sex` + `PC1` + `PC2` + `PC3` + `PC4`	(Intercept) + CN_16p12 + age + sexM + PC1 + PC2 + PC3 + PC4		Acquired deformities of finger	musculoskeletal
355	CN_16p12	age,sex,PC1,PC2,PC3,PC4	-2.59012	0.715414	0.075011	0.00029409	logistic	243513	209	243304	NA	NA	0	`355` ~ `CN_16p12` + `age` + `sex` + `PC1` + `PC2` + `PC3` + `PC4`	(Intercept) + CN_16p12 + age + sexM + PC1 + PC2 + PC3 + PC4		Complex regional/central pain syndrome	neurological
480.11	CN_16p12	age,sex,PC1,PC2,PC3,PC4	-1.07917	0.301399	0.339876	0.000342869	logistic	251278	6171	245107	NA	NA	0	`480.11` ~ `CN_16p12` + `age` + `sex` + `PC1` + `PC2` + `PC3` + `PC4`	(Intercept) + CN_16p12 + age + sexM + PC1 + PC2 + PC3 + PC4		Pneumococcal pneumonia	respiratory
300.1	CN_16p12	age,sex,PC1,PC2,PC3,PC4	-1.07212	0.300007	0.342282	0.000352025	logistic	244175	6056	238119	NA	NA	0	`300.1` ~ `CN_16p12` + `age` + `sex` + `PC1` + `PC2` + `PC3` + `PC4`	(Intercept) + CN_16p12 + age + sexM + PC1 + PC2 + PC3 + PC4		Anxiety disorder	mental disorders
985	CN_16p12	age,sex,PC1,PC2,PC3,PC4	-3.62037	1.01928	0.0267728	0.000382496	logistic	254978	35	254943	NA	NA	0	`985` ~ `CN_16p12` + `age` + `sex` + `PC1` + `PC2` + `PC3` + `PC4`	(Intercept) + CN_16p12 + age + sexM + PC1 + PC2 + PC3 + PC4		Toxic effect of other metals	injuries & poisonings
290.11	CN_16p12	age,sex,PC1,PC2,PC3,PC4	-2.07609	0.589847	0.12542	0.000432014	logistic	250597	579	250018	NA	NA	0	`290.11` ~ `CN_16p12` + `age` + `sex` + `PC1` + `PC2` + `PC3` + `PC4`	(Intercept) + CN_16p12 + age + sexM + PC1 + PC2 + PC3 + PC4		Alzheimer's disease	mental disorders
446.6	CN_16p12	age,sex,PC1,PC2,PC3,PC4	-3.57429	1.01629	0.0280353	0.000436474	logistic	247747	42	247705	NA	NA	0	`446.6` ~ `CN_16p12` + `age` + `sex` + `PC1` + `PC2` + `PC3` + `PC4`	(Intercept) + CN_16p12 + age + sexM + PC1 + PC2 + PC3 + PC4		Polyarteritis nodosa	circulatory system
290	CN_16p12	age,sex,PC1,PC2,PC3,PC4	-1.61662	0.461189	0.198569	0.000456044	logistic	251526	1508	250018	NA	NA	0	`290` ~ `CN_16p12` + `age` + `sex` + `PC1` + `PC2` + `PC3` + `PC4`	(Intercept) + CN_16p12 + age + sexM + PC1 + PC2 + PC3 + PC4		Delirium dementia and amnestic and other cognitive disorders	mental disorders
427	CN_16p12	age,sex,PC1,PC2,PC3,PC4	-0.728498	0.20818	0.482633	0.000466366	logistic	252761	22669	230092	NA	NA	0	`427` ~ `CN_16p12` + `age` + `sex` + `PC1` + `PC2` + `PC3` + `PC4`	(Intercept) + CN_16p12 + age + sexM + PC1 + PC2 + PC3 + PC4		Cardiac dysrhythmias	circulatory system
497	CN_16p12	age,sex,PC1,PC2,PC3,PC4	-2.01887	0.584359	0.132805	0.0005506	logistic	245180	585	244595	NA	NA	0	`497` ~ `CN_16p12` + `age` + `sex` + `PC1` + `PC2` + `PC3` + `PC4`	(Intercept) + CN_16p12 + age + sexM + PC1 + PC2 + PC3 + PC4		Bronchitis	respiratory
599	CN_16p12	age,sex,PC1,PC2,PC3,PC4	-0.964293	0.280859	0.381253	0.000596139	logistic	249763	8591	241172	NA	NA	0	`599` ~ `CN_16p12` + `age` + `sex` + `PC1` + `PC2` + `PC3` + `PC4`	(Intercept) + CN_16p12 + age + sexM + PC1 + PC2 + PC3 + PC4		Other symptoms/disorders or the urinary system	genitourinary
480	CN_16p12	age,sex,PC1,PC2,PC3,PC4	-0.904793	0.264521	0.404626	0.00062507	logistic	254929	9822	245107	NA	NA	0	`480` ~ `CN_16p12` + `age` + `sex` + `PC1` + `PC2` + `PC3` + `PC4`	(Intercept) + CN_16p12 + age + sexM + PC1 + PC2 + PC3 + PC4		Pneumonia	respiratory
739	CN_16p12	age,sex,PC1,PC2,PC3,PC4	-2.43961	0.714162	0.087195	0.000635377	logistic	244299	247	244052	NA	NA	0	`739` ~ `CN_16p12` + `age` + `sex` + `PC1` + `PC2` + `PC3` + `PC4`	(Intercept) + CN_16p12 + age + sexM + PC1 + PC2 + PC3 + PC4		Contracture of joint	musculoskeletal
300	CN_16p12	age,sex,PC1,PC2,PC3,PC4	-0.988887	0.299871	0.37199	0.000974781	logistic	244678	6559	238119	NA	NA	0	`300` ~ `CN_16p12` + `age` + `sex` + `PC1` + `PC2` + `PC3` + `PC4`	(Intercept) + CN_16p12 + age + sexM + PC1 + PC2 + PC3 + PC4		Anxiety disorders	mental disorders
701.1	CN_16p12	age,sex,PC1,PC2,PC3,PC4	-3.32879	1.01407	0.0358366	0.00102855	logistic	250685	52	250633	NA	NA	0	`701.1` ~ `CN_16p12` + `age` + `sex` + `PC1` + `PC2` + `PC3` + `PC4`	(Intercept) + CN_16p12 + age + sexM + PC1 + PC2 + PC3 + PC4		Keratoderma, acquired	dermatologic
507	CN_16p12	age,sex,PC1,PC2,PC3,PC4	-1.02746	0.314929	0.357916	0.00110429	logistic	250354	6219	244135	NA	NA	0	`507` ~ `CN_16p12` + `age` + `sex` + `PC1` + `PC2` + `PC3` + `PC4`	(Intercept) + CN_16p12 + age + sexM + PC1 + PC2 + PC3 + PC4		Pleurisy; pleural effusion	respiratory
272.11	CN_16p12	age,sex,PC1,PC2,PC3,PC4	-0.637528	0.195657	0.528598	0.00112047	logistic	252880	30116	222764	NA	NA	0	`272.11` ~ `CN_16p12` + `age` + `sex` + `PC1` + `PC2` + `PC3` + `PC4`	(Intercept) + CN_16p12 + age + sexM + PC1 + PC2 + PC3 + PC4		Hypercholesterolemia	endocrine/metabolic
272.1	CN_16p12	age,sex,PC1,PC2,PC3,PC4	-0.623496	0.191446	0.536067	0.00112684	logistic	255171	32407	222764	NA	NA	0	`272.1` ~ `CN_16p12` + `age` + `sex` + `PC1` + `PC2` + `PC3` + `PC4`	(Intercept) + CN_16p12 + age + sexM + PC1 + PC2 + PC3 + PC4		Hyperlipidemia	endocrine/metabolic
272	CN_16p12	age,sex,PC1,PC2,PC3,PC4	-0.620688	0.19144	0.537575	0.0011861	logistic	255262	32498	222764	NA	NA	0	`272` ~ `CN_16p12` + `age` + `sex` + `PC1` + `PC2` + `PC3` + `PC4`	(Intercept) + CN_16p12 + age + sexM + PC1 + PC2 + PC3 + PC4		Disorders of lipoid metabolism	endocrine/metabolic
575	CN_16p12	age,sex,PC1,PC2,PC3,PC4	-1.16234	0.362976	0.312753	0.00136356	logistic	244413	3678	240735	NA	NA	0	`575` ~ `CN_16p12` + `age` + `sex` + `PC1` + `PC2` + `PC3` + `PC4`	(Intercept) + CN_16p12 + age + sexM + PC1 + PC2 + PC3 + PC4		Other biliary tract disease	digestive
585.1	CN_16p12	age,sex,PC1,PC2,PC3,PC4	-1.05683	0.331626	0.347558	0.00143857	logistic	247092	5617	241475	NA	NA	0	`585.1` ~ `CN_16p12` + `age` + `sex` + `PC1` + `PC2` + `PC3` + `PC4`	(Intercept) + CN_16p12 + age + sexM + PC1 + PC2 + PC3 + PC4		Acute renal failure	genitourinary
290.13	CN_16p12	age,sex,PC1,PC2,PC3,PC4	-1.87974	0.590945	0.152629	0.00146813	logistic	250726	708	250018	NA	NA	0	`290.13` ~ `CN_16p12` + `age` + `sex` + `PC1` + `PC2` + `PC3` + `PC4`	(Intercept) + CN_16p12 + age + sexM + PC1 + PC2 + PC3 + PC4		Senile dementia	mental disorders
628	CN_16p12	age,sex,PC1,PC2,PC3,PC4	-1.15762	0.374401	0.314233	0.00198859	logistic	119904	3620	116284	NA	NA	0	`628` ~ `CN_16p12` + `age` + `PC1` + `PC2` + `PC3` + `PC4`	(Intercept) + CN_16p12 + age + PC1 + PC2 + PC3 + PC4	[Note: Column(s) dropped due to lack of variability: sex ]	Ovarian cyst	genitourinary
411	CN_16p12	age,sex,PC1,PC2,PC3,PC4	-0.635707	0.206787	0.529561	0.00211055	logistic	254660	26606	228054	NA	NA	0	`411` ~ `CN_16p12` + `age` + `sex` + `PC1` + `PC2` + `PC3` + `PC4`	(Intercept) + CN_16p12 + age + sexM + PC1 + PC2 + PC3 + PC4		Ischemic Heart Disease	circulatory system
414	CN_16p12	age,sex,PC1,PC2,PC3,PC4	-1.3647	0.46105	0.255457	0.00307655	logistic	230052	1998	228054	NA	NA	0	`414` ~ `CN_16p12` + `age` + `sex` + `PC1` + `PC2` + `PC3` + `PC4`	(Intercept) + CN_16p12 + age + sexM + PC1 + PC2 + PC3 + PC4		Other forms of chronic heart disease	circulatory system
740.12	CN_16p12	age,sex,PC1,PC2,PC3,PC4	-1.50039	0.507118	0.223043	0.00308978	logistic	219694	1200	218494	NA	NA	0	`740.12` ~ `CN_16p12` + `age` + `sex` + `PC1` + `PC2` + `PC3` + `PC4`	(Intercept) + CN_16p12 + age + sexM + PC1 + PC2 + PC3 + PC4		Osteoarthrosis, localized, secondary	musculoskeletal
401.22	CN_16p12	age,sex,PC1,PC2,PC3,PC4	-1.75596	0.594002	0.172742	0.00311511	logistic	187111	1159	185952	NA	NA	0	`401.22` ~ `CN_16p12` + `age` + `sex` + `PC1` + `PC2` + `PC3` + `PC4`	(Intercept) + CN_16p12 + age + sexM + PC1 + PC2 + PC3 + PC4		Hypertensive chronic kidney disease	circulatory system
585.32	CN_16p12	age,sex,PC1,PC2,PC3,PC4	-2.06255	0.714957	0.12713	0.00391591	logistic	241862	387	241475	NA	NA	0	`585.32` ~ `CN_16p12` + `age` + `sex` + `PC1` + `PC2` + `PC3` + `PC4`	(Intercept) + CN_16p12 + age + sexM + PC1 + PC2 + PC3 + PC4		End stage renal disease	genitourinary
296.1	CN_16p12	age,sex,PC1,PC2,PC3,PC4	-1.65787	0.583993	0.190545	0.00452768	logistic	238946	827	238119	NA	NA	0	`296.1` ~ `CN_16p12` + `age` + `sex` + `PC1` + `PC2` + `PC3` + `PC4`	(Intercept) + CN_16p12 + age + sexM + PC1 + PC2 + PC3 + PC4		Bipolar	mental disorders
296	CN_16p12	age,sex,PC1,PC2,PC3,PC4	-0.72575	0.25571	0.483961	0.00453715	logistic	250099	11980	238119	NA	NA	0	`296` ~ `CN_16p12` + `age` + `sex` + `PC1` + `PC2` + `PC3` + `PC4`	(Intercept) + CN_16p12 + age + sexM + PC1 + PC2 + PC3 + PC4		Mood disorders	mental disorders
591	CN_16p12	age,sex,PC1,PC2,PC3,PC4	-0.746836	0.264137	0.473863	0.0046919	logistic	242370	11308	231062	NA	NA	0	`591` ~ `CN_16p12` + `age` + `sex` + `PC1` + `PC2` + `PC3` + `PC4`	(Intercept) + CN_16p12 + age + sexM + PC1 + PC2 + PC3 + PC4		Urinary tract infection	genitourinary
574.11	CN_16p12	age,sex,PC1,PC2,PC3,PC4	-1.43146	0.507222	0.23896	0.00477026	logistic	242153	1418	240735	NA	NA	0	`574.11` ~ `CN_16p12` + `age` + `sex` + `PC1` + `PC2` + `PC3` + `PC4`	(Intercept) + CN_16p12 + age + sexM + PC1 + PC2 + PC3 + PC4		Cholelithiasis with acute cholecystitis	digestive
427.3	CN_16p12	age,sex,PC1,PC2,PC3,PC4	-1.1794	0.42069	0.307463	0.00505527	logistic	232966	2874	230092	NA	NA	0	`427.3` ~ `CN_16p12` + `age` + `sex` + `PC1` + `PC2` + `PC3` + `PC4`	(Intercept) + CN_16p12 + age + sexM + PC1 + PC2 + PC3 + PC4		Other specified cardiac dysrhythmias	circulatory system
480.12	CN_16p12	age,sex,PC1,PC2,PC3,PC4	-2.82876	1.01023	0.0590858	0.00510838	logistic	245197	90	245107	NA	NA	0	`480.12` ~ `CN_16p12` + `age` + `sex` + `PC1` + `PC2` + `PC3` + `PC4`	(Intercept) + CN_16p12 + age + sexM + PC1 + PC2 + PC3 + PC4		Pseudomonal pneumonia	respiratory
585.31	CN_16p12	age,sex,PC1,PC2,PC3,PC4	-1.99442	0.714533	0.136092	0.0052509	logistic	241883	408	241475	NA	NA	0	`585.31` ~ `CN_16p12` + `age` + `sex` + `PC1` + `PC2` + `PC3` + `PC4`	(Intercept) + CN_16p12 + age + sexM + PC1 + PC2 + PC3 + PC4		Renal dialysis	genitourinary
521	CN_16p12	age,sex,PC1,PC2,PC3,PC4	-1.14981	0.415817	0.316697	0.00568914	logistic	249968	2602	247366	NA	NA	0	`521` ~ `CN_16p12` + `age` + `sex` + `PC1` + `PC2` + `PC3` + `PC4`	(Intercept) + CN_16p12 + age + sexM + PC1 + PC2 + PC3 + PC4		Diseases of hard tissues of teeth	digestive
271.3	CN_16p12	age,sex,PC1,PC2,PC3,PC4	-2.78876	1.00987	0.0614976	0.00575371	logistic	255244	88	255156	NA	NA	0	`271.3` ~ `CN_16p12` + `age` + `sex` + `PC1` + `PC2` + `PC3` + `PC4`	(Intercept) + CN_16p12 + age + sexM + PC1 + PC2 + PC3 + PC4		Intestinal disaccharidase deficiencies and disaccharide malabsorption	endocrine/metabolic
401.2	CN_16p12	age,sex,PC1,PC2,PC3,PC4	-1.63854	0.593982	0.194264	0.0058056	logistic	187261	1309	185952	NA	NA	0	`401.2` ~ `CN_16p12` + `age` + `sex` + `PC1` + `PC2` + `PC3` + `PC4`	(Intercept) + CN_16p12 + age + sexM + PC1 + PC2 + PC3 + PC4		Hypertensive heart and/or renal disease	circulatory system
411.2	CN_16p12	age,sex,PC1,PC2,PC3,PC4	-0.852441	0.310362	0.426373	0.00602158	logistic	236419	8365	228054	NA	NA	0	`411.2` ~ `CN_16p12` + `age` + `sex` + `PC1` + `PC2` + `PC3` + `PC4`	(Intercept) + CN_16p12 + age + sexM + PC1 + PC2 + PC3 + PC4		Myocardial infarction	circulatory system
513.3	CN_16p12	age,sex,PC1,PC2,PC3,PC4	-2.75762	1.0087	0.0634428	0.00626031	logistic	254904	92	254812	NA	NA	0	`513.3` ~ `CN_16p12` + `age` + `sex` + `PC1` + `PC2` + `PC3` + `PC4`	(Intercept) + CN_16p12 + age + sexM + PC1 + PC2 + PC3 + PC4		Hypoventilation	respiratory
618.5	CN_16p12	age,sex,PC1,PC2,PC3,PC4	-1.95607	0.719243	0.141413	0.00653566	logistic	129515	428	129087	NA	NA	0	`618.5` ~ `CN_16p12` + `age` + `PC1` + `PC2` + `PC3` + `PC4`	(Intercept) + CN_16p12 + age + PC1 + PC2 + PC3 + PC4	[Note: Column(s) dropped due to lack of variability: sex ]	Prolapse of vaginal vault after hysterectomy	genitourinary
797.1	CN_16p12	age,sex,PC1,PC2,PC3,PC4	-2.74656	1.01034	0.0641478	0.00655855	logistic	255214	95	255119	NA	NA	0	`797.1` ~ `CN_16p12` + `age` + `sex` + `PC1` + `PC2` + `PC3` + `PC4`	(Intercept) + CN_16p12 + age + sexM + PC1 + PC2 + PC3 + PC4		Cardiogenic shock	symptoms
477	CN_16p12	age,sex,PC1,PC2,PC3,PC4	-1.23579	0.456144	0.290604	0.00674424	logistic	243511	2150	241361	NA	NA	0	`477` ~ `CN_16p12` + `age` + `sex` + `PC1` + `PC2` + `PC3` + `PC4`	(Intercept) + CN_16p12 + age + sexM + PC1 + PC2 + PC3 + PC4		Epistaxis or throat hemorrhage	respiratory
426.2	CN_16p12	age,sex,PC1,PC2,PC3,PC4	-1.24557	0.461754	0.287778	0.00698693	logistic	232400	2308	230092	NA	NA	0	`426.2` ~ `CN_16p12` + `age` + `sex` + `PC1` + `PC2` + `PC3` + `PC4`	(Intercept) + CN_16p12 + age + sexM + PC1 + PC2 + PC3 + PC4		Atrioventricular [AV] block	circulatory system
368	CN_16p12	age,sex,PC1,PC2,PC3,PC4	-1.11475	0.415769	0.327997	0.00733633	logistic	254967	2826	252141	NA	NA	0	`368` ~ `CN_16p12` + `age` + `sex` + `PC1` + `PC2` + `PC3` + `PC4`	(Intercept) + CN_16p12 + age + sexM + PC1 + PC2 + PC3 + PC4		Visual disturbances	sense organs
550.2	CN_16p12	age,sex,PC1,PC2,PC3,PC4	-0.555892	0.207389	0.573561	0.00735262	logistic	249658	24448	225210	NA	NA	0	`550.2` ~ `CN_16p12` + `age` + `sex` + `PC1` + `PC2` + `PC3` + `PC4`	(Intercept) + CN_16p12 + age + sexM + PC1 + PC2 + PC3 + PC4		Diaphragmatic hernia	digestive
569.2	CN_16p12	age,sex,PC1,PC2,PC3,PC4	-1.90113	0.713578	0.1494	0.00771678	logistic	236518	442	236076	NA	NA	0	`569.2` ~ `CN_16p12` + `age` + `sex` + `PC1` + `PC2` + `PC3` + `PC4`	(Intercept) + CN_16p12 + age + sexM + PC1 + PC2 + PC3 + PC4		Gastrointestinal complications	digestive
480.3	CN_16p12	age,sex,PC1,PC2,PC3,PC4	-2.68512	1.00913	0.0682128	0.00779498	logistic	245207	100	245107	NA	NA	0	`480.3` ~ `CN_16p12` + `age` + `sex` + `PC1` + `PC2` + `PC3` + `PC4`	(Intercept) + CN_16p12 + age + sexM + PC1 + PC2 + PC3 + PC4		Pneumonia due to fungus (mycoses)	respiratory
550	CN_16p12	age,sex,PC1,PC2,PC3,PC4	-0.514432	0.193444	0.59784	0.00782946	logistic	255262	30052	225210	NA	NA	0	`550` ~ `CN_16p12` + `age` + `sex` + `PC1` + `PC2` + `PC3` + `PC4`	(Intercept) + CN_16p12 + age + sexM + PC1 + PC2 + PC3 + PC4		Abdominal hernia	digestive
512	CN_16p12	age,sex,PC1,PC2,PC3,PC4	-0.794882	0.299439	0.451634	0.00794087	logistic	255262	7922	247340	NA	NA	0	`512` ~ `CN_16p12` + `age` + `sex` + `PC1` + `PC2` + `PC3` + `PC4`	(Intercept) + CN_16p12 + age + sexM + PC1 + PC2 + PC3 + PC4		Other symptoms of respiratory system	respiratory
710.19	CN_16p12	age,sex,PC1,PC2,PC3,PC4	-2.67165	1.00887	0.0691383	0.00809337	logistic	250318	103	250215	NA	NA	0	`710.19` ~ `CN_16p12` + `age` + `sex` + `PC1` + `PC2` + `PC3` + `PC4`	(Intercept) + CN_16p12 + age + sexM + PC1 + PC2 + PC3 + PC4		Unspecified osteomyelitis	musculoskeletal
509.5	CN_16p12	age,sex,PC1,PC2,PC3,PC4	-2.63342	1.0083	0.071832	0.00900805	logistic	244250	115	244135	NA	NA	0	`509.5` ~ `CN_16p12` + `age` + `sex` + `PC1` + `PC2` + `PC3` + `PC4`	(Intercept) + CN_16p12 + age + sexM + PC1 + PC2 + PC3 + PC4		Respiratory arrest	respiratory
285	CN_16p12	age,sex,PC1,PC2,PC3,PC4	-0.702851	0.270877	0.495172	0.00946685	logistic	248969	11108	237861	NA	NA	0	`285` ~ `CN_16p12` + `age` + `sex` + `PC1` + `PC2` + `PC3` + `PC4`	(Intercept) + CN_16p12 + age + sexM + PC1 + PC2 + PC3 + PC4		Other anemias	hematopoietic
276.14	CN_16p12	age,sex,PC1,PC2,PC3,PC4	-1.3156	0.507565	0.268312	0.00954217	logistic	248900	1597	247303	NA	NA	0	`276.14` ~ `CN_16p12` + `age` + `sex` + `PC1` + `PC2` + `PC3` + `PC4`	(Intercept) + CN_16p12 + age + sexM + PC1 + PC2 + PC3 + PC4		Hypopotassemia	endocrine/metabolic
531.2	CN_16p12	age,sex,PC1,PC2,PC3,PC4	-1.00029	0.386694	0.367774	0.00968828	logistic	252568	3695	248873	NA	NA	0	`531.2` ~ `CN_16p12` + `age` + `sex` + `PC1` + `PC2` + `PC3` + `PC4`	(Intercept) + CN_16p12 + age + sexM + PC1 + PC2 + PC3 + PC4		Gastric ulcer	digestive
565	CN_16p12	age,sex,PC1,PC2,PC3,PC4	-0.6613	0.255824	0.51618	0.00973854	logistic	249150	13074	236076	NA	NA	0	`565` ~ `CN_16p12` + `age` + `sex` + `PC1` + `PC2` + `PC3` + `PC4`	(Intercept) + CN_16p12 + age + sexM + PC1 + PC2 + PC3 + PC4		Anal and rectal conditions	digestive
271	CN_16p12	age,sex,PC1,PC2,PC3,PC4	-2.60141	1.00825	0.0741687	0.00987623	logistic	255262	106	255156	NA	NA	0	`271` ~ `CN_16p12` + `age` + `sex` + `PC1` + `PC2` + `PC3` + `PC4`	(Intercept) + CN_16p12 + age + sexM + PC1 + PC2 + PC3 + PC4		Disorders of carbohydrate transport and metabolism	endocrine/metabolic
513	CN_16p12	age,sex,PC1,PC2,PC3,PC4	-1.82411	0.712754	0.161361	0.0104901	logistic	255262	450	254812	NA	NA	0	`513` ~ `CN_16p12` + `age` + `sex` + `PC1` + `PC2` + `PC3` + `PC4`	(Intercept) + CN_16p12 + age + sexM + PC1 + PC2 + PC3 + PC4		Respiratory abnormalities	respiratory
575.8	CN_16p12	age,sex,PC1,PC2,PC3,PC4	-1.49565	0.584597	0.224103	0.0105147	logistic	241750	1015	240735	NA	NA	0	`575.8` ~ `CN_16p12` + `age` + `sex` + `PC1` + `PC2` + `PC3` + `PC4`	(Intercept) + CN_16p12 + age + sexM + PC1 + PC2 + PC3 + PC4		Other disorders of biliary tract	digestive
530.14	CN_16p12	age,sex,PC1,PC2,PC3,PC4	-0.740856	0.289823	0.476706	0.0105812	logistic	231775	9237	222538	NA	NA	0	`530.14` ~ `CN_16p12` + `age` + `sex` + `PC1` + `PC2` + `PC3` + `PC4`	(Intercept) + CN_16p12 + age + sexM + PC1 + PC2 + PC3 + PC4		Reflux esophagitis	digestive
596	CN_16p12	age,sex,PC1,PC2,PC3,PC4	-0.754211	0.302339	0.470382	0.0126103	logistic	252322	8373	243949	NA	NA	0	`596` ~ `CN_16p12` + `age` + `sex` + `PC1` + `PC2` + `PC3` + `PC4`	(Intercept) + CN_16p12 + age + sexM + PC1 + PC2 + PC3 + PC4		Other disorders of bladder	genitourinary
946	CN_16p12	age,sex,PC1,PC2,PC3,PC4	-1.77766	0.712674	0.169033	0.0126187	logistic	252350	475	251875	NA	NA	0	`946` ~ `CN_16p12` + `age` + `sex` + `PC1` + `PC2` + `PC3` + `PC4`	(Intercept) + CN_16p12 + age + sexM + PC1 + PC2 + PC3 + PC4		Anaphylactic shock NOS	injuries & poisonings
8.5	CN_16p12	age,sex,PC1,PC2,PC3,PC4	-1.1315	0.45435	0.322548	0.0127607	logistic	254154	2299	251855	NA	NA	0	`008.5` ~ `CN_16p12` + `age` + `sex` + `PC1` + `PC2` + `PC3` + `PC4`	(Intercept) + CN_16p12 + age + sexM + PC1 + PC2 + PC3 + PC4		Bacterial enteritis	infectious diseases
496.1	CN_16p12	age,sex,PC1,PC2,PC3,PC4	-1.24724	0.509283	0.287297	0.014325	logistic	246331	1736	244595	NA	NA	0	`496.1` ~ `CN_16p12` + `age` + `sex` + `PC1` + `PC2` + `PC3` + `PC4`	(Intercept) + CN_16p12 + age + sexM + PC1 + PC2 + PC3 + PC4		Emphysema	respiratory
728.71	CN_16p12	age,sex,PC1,PC2,PC3,PC4	-1.11638	0.45896	0.327462	0.0149984	logistic	238304	2371	235933	NA	NA	0	`728.71` ~ `CN_16p12` + `age` + `sex` + `PC1` + `PC2` + `PC3` + `PC4`	(Intercept) + CN_16p12 + age + sexM + PC1 + PC2 + PC3 + PC4		Contracture of palmar fascia [Dupuytren's disease]	musculoskeletal
565.1	CN_16p12	age,sex,PC1,PC2,PC3,PC4	-0.784964	0.327391	0.456136	0.0165014	logistic	242971	6895	236076	NA	NA	0	`565.1` ~ `CN_16p12` + `age` + `sex` + `PC1` + `PC2` + `PC3` + `PC4`	(Intercept) + CN_16p12 + age + sexM + PC1 + PC2 + PC3 + PC4		Anal and rectal polyp	digestive
530.1	CN_16p12	age,sex,PC1,PC2,PC3,PC4	-0.465703	0.195454	0.627694	0.0171875	logistic	252424	29886	222538	NA	NA	0	`530.1` ~ `CN_16p12` + `age` + `sex` + `PC1` + `PC2` + `PC3` + `PC4`	(Intercept) + CN_16p12 + age + sexM + PC1 + PC2 + PC3 + PC4		Esophagitis, GERD and related diseases	digestive
296.22	CN_16p12	age,sex,PC1,PC2,PC3,PC4	-0.64377	0.270652	0.525308	0.0173789	logistic	249581	11462	238119	NA	NA	0	`296.22` ~ `CN_16p12` + `age` + `sex` + `PC1` + `PC2` + `PC3` + `PC4`	(Intercept) + CN_16p12 + age + sexM + PC1 + PC2 + PC3 + PC4		Major depressive disorder	mental disorders
580.14	CN_16p12	age,sex,PC1,PC2,PC3,PC4	-1.69788	0.715246	0.183071	0.0176041	logistic	242101	626	241475	NA	NA	0	`580.14` ~ `CN_16p12` + `age` + `sex` + `PC1` + `PC2` + `PC3` + `PC4`	(Intercept) + CN_16p12 + age + sexM + PC1 + PC2 + PC3 + PC4		Chronic glomerulonephritis, NOS	genitourinary
296.2	CN_16p12	age,sex,PC1,PC2,PC3,PC4	-0.639658	0.270645	0.527473	0.0181053	logistic	249630	11511	238119	NA	NA	0	`296.2` ~ `CN_16p12` + `age` + `sex` + `PC1` + `PC2` + `PC3` + `PC4`	(Intercept) + CN_16p12 + age + sexM + PC1 + PC2 + PC3 + PC4		Depression	mental disorders
159	CN_16p12	age,sex,PC1,PC2,PC3,PC4	-1.68294	0.713947	0.185827	0.0184118	logistic	242303	537	241766	NA	NA	0	`159` ~ `CN_16p12` + `age` + `sex` + `PC1` + `PC2` + `PC3` + `PC4`	(Intercept) + CN_16p12 + age + sexM + PC1 + PC2 + PC3 + PC4		Malignant neoplasm of other and ill-defined sites within the digestive organs and peritoneum	neoplasms
458	CN_16p12	age,sex,PC1,PC2,PC3,PC4	-0.813795	0.345258	0.443173	0.0184201	logistic	241026	6088	234938	NA	NA	0	`458` ~ `CN_16p12` + `age` + `sex` + `PC1` + `PC2` + `PC3` + `PC4`	(Intercept) + CN_16p12 + age + sexM + PC1 + PC2 + PC3 + PC4		Hypotension	circulatory system
279.11	CN_16p12	age,sex,PC1,PC2,PC3,PC4	-2.37259	1.00703	0.0932391	0.0184711	logistic	254945	128	254817	NA	NA	0	`279.11` ~ `CN_16p12` + `age` + `sex` + `PC1` + `PC2` + `PC3` + `PC4`	(Intercept) + CN_16p12 + age + sexM + PC1 + PC2 + PC3 + PC4		Deficiency of humoral immunity	endocrine/metabolic
300.11	CN_16p12	age,sex,PC1,PC2,PC3,PC4	-2.36168	1.0072	0.0942622	0.0190375	logistic	238257	138	238119	NA	NA	0	`300.11` ~ `CN_16p12` + `age` + `sex` + `PC1` + `PC2` + `PC3` + `PC4`	(Intercept) + CN_16p12 + age + sexM + PC1 + PC2 + PC3 + PC4		Generalized anxiety disorder	mental disorders
286.8	CN_16p12	age,sex,PC1,PC2,PC3,PC4	-2.36034	1.00713	0.0943883	0.0190967	logistic	252860	129	252731	NA	NA	0	`286.8` ~ `CN_16p12` + `age` + `sex` + `PC1` + `PC2` + `PC3` + `PC4`	(Intercept) + CN_16p12 + age + sexM + PC1 + PC2 + PC3 + PC4		Hypercoagulable state	hematopoietic
286.81	CN_16p12	age,sex,PC1,PC2,PC3,PC4	-2.36034	1.00713	0.0943883	0.0190967	logistic	252860	129	252731	NA	NA	0	`286.81` ~ `CN_16p12` + `age` + `sex` + `PC1` + `PC2` + `PC3` + `PC4`	(Intercept) + CN_16p12 + age + sexM + PC1 + PC2 + PC3 + PC4		Primary hypercoagulable state	hematopoietic
420	CN_16p12	age,sex,PC1,PC2,PC3,PC4	-1.18414	0.507253	0.30601	0.0195742	logistic	254145	1784	252361	NA	NA	0	`420` ~ `CN_16p12` + `age` + `sex` + `PC1` + `PC2` + `PC3` + `PC4`	(Intercept) + CN_16p12 + age + sexM + PC1 + PC2 + PC3 + PC4		Carditis	circulatory system
802	CN_16p12	age,sex,PC1,PC2,PC3,PC4	-1.66224	0.713152	0.189714	0.0197621	logistic	243133	564	242569	NA	NA	0	`802` ~ `CN_16p12` + `age` + `sex` + `PC1` + `PC2` + `PC3` + `PC4`	(Intercept) + CN_16p12 + age + sexM + PC1 + PC2 + PC3 + PC4		Fracture of pelvis	injuries & poisonings
797	CN_16p12	age,sex,PC1,PC2,PC3,PC4	-2.33541	1.00822	0.0967705	0.0205383	logistic	255262	143	255119	NA	NA	0	`797` ~ `CN_16p12` + `age` + `sex` + `PC1` + `PC2` + `PC3` + `PC4`	(Intercept) + CN_16p12 + age + sexM + PC1 + PC2 + PC3 + PC4		Shock	symptoms
513.8	CN_16p12	age,sex,PC1,PC2,PC3,PC4	-2.31956	1.00837	0.0983163	0.02143	logistic	254952	140	254812	NA	NA	0	`513.8` ~ `CN_16p12` + `age` + `sex` + `PC1` + `PC2` + `PC3` + `PC4`	(Intercept) + CN_16p12 + age + sexM + PC1 + PC2 + PC3 + PC4		Disorders of diaphragm	respiratory
244.4	CN_16p12	age,sex,PC1,PC2,PC3,PC4	-0.61335	0.266723	0.541533	0.0214722	logistic	252483	12777	239706	NA	NA	0	`244.4` ~ `CN_16p12` + `age` + `sex` + `PC1` + `PC2` + `PC3` + `PC4`	(Intercept) + CN_16p12 + age + sexM + PC1 + PC2 + PC3 + PC4		Hypothyroidism NOS	endocrine/metabolic
585.2	CN_16p12	age,sex,PC1,PC2,PC3,PC4	-1.34366	0.586012	0.26089	0.0218548	logistic	242729	1254	241475	NA	NA	0	`585.2` ~ `CN_16p12` + `age` + `sex` + `PC1` + `PC2` + `PC3` + `PC4`	(Intercept) + CN_16p12 + age + sexM + PC1 + PC2 + PC3 + PC4		Renal failure NOS	genitourinary
618.6	CN_16p12	age,sex,PC1,PC2,PC3,PC4	-1.636	0.718247	0.194758	0.0227404	logistic	129673	586	129087	NA	NA	0	`618.6` ~ `CN_16p12` + `age` + `PC1` + `PC2` + `PC3` + `PC4`	(Intercept) + CN_16p12 + age + PC1 + PC2 + PC3 + PC4	[Note: Column(s) dropped due to lack of variability: sex ]	Vaginal enterocele, congenital or acquired	genitourinary
411.3	CN_16p12	age,sex,PC1,PC2,PC3,PC4	-0.616365	0.271361	0.539904	0.023124	logistic	242118	14064	228054	NA	NA	0	`411.3` ~ `CN_16p12` + `age` + `sex` + `PC1` + `PC2` + `PC3` + `PC4`	(Intercept) + CN_16p12 + age + sexM + PC1 + PC2 + PC3 + PC4		Angina pectoris	circulatory system
728.7	CN_16p12	age,sex,PC1,PC2,PC3,PC4	-1.03051	0.457857	0.356824	0.0244027	logistic	238504	2571	235933	NA	NA	0	`728.7` ~ `CN_16p12` + `age` + `sex` + `PC1` + `PC2` + `PC3` + `PC4`	(Intercept) + CN_16p12 + age + sexM + PC1 + PC2 + PC3 + PC4		Fasciitis	musculoskeletal
276	CN_16p12	age,sex,PC1,PC2,PC3,PC4	-0.735337	0.327833	0.479344	0.0248955	logistic	254440	7137	247303	NA	NA	0	`276` ~ `CN_16p12` + `age` + `sex` + `PC1` + `PC2` + `PC3` + `PC4`	(Intercept) + CN_16p12 + age + sexM + PC1 + PC2 + PC3 + PC4		Disorders of fluid, electrolyte, and acid-base balance	endocrine/metabolic
741.3	CN_16p12	age,sex,PC1,PC2,PC3,PC4	-2.25541	1.0067	0.104831	0.0250652	logistic	251252	152	251100	NA	NA	0	`741.3` ~ `CN_16p12` + `age` + `sex` + `PC1` + `PC2` + `PC3` + `PC4`	(Intercept) + CN_16p12 + age + sexM + PC1 + PC2 + PC3 + PC4		Difficulty in walking	musculoskeletal
501	CN_16p12	age,sex,PC1,PC2,PC3,PC4	-1.59001	0.714857	0.203924	0.0261328	logistic	244802	667	244135	NA	NA	0	`501` ~ `CN_16p12` + `age` + `sex` + `PC1` + `PC2` + `PC3` + `PC4`	(Intercept) + CN_16p12 + age + sexM + PC1 + PC2 + PC3 + PC4		Pneumonitis due to inhalation of food or vomitus	respiratory
535.6	CN_16p12	age,sex,PC1,PC2,PC3,PC4	-0.727461	0.327353	0.483134	0.0262664	logistic	227875	6613	221262	NA	NA	0	`535.6` ~ `CN_16p12` + `age` + `sex` + `PC1` + `PC2` + `PC3` + `PC4`	(Intercept) + CN_16p12 + age + sexM + PC1 + PC2 + PC3 + PC4		Duodenitis	digestive
420.2	CN_16p12	age,sex,PC1,PC2,PC3,PC4	-1.29729	0.583911	0.273271	0.0263017	logistic	253554	1193	252361	NA	NA	0	`420.2` ~ `CN_16p12` + `age` + `sex` + `PC1` + `PC2` + `PC3` + `PC4`	(Intercept) + CN_16p12 + age + sexM + PC1 + PC2 + PC3 + PC4		Pericarditis	circulatory system
337.1	CN_16p12	age,sex,PC1,PC2,PC3,PC4	-2.22388	1.00755	0.108189	0.0272994	logistic	244732	153	244579	NA	NA	0	`337.1` ~ `CN_16p12` + `age` + `sex` + `PC1` + `PC2` + `PC3` + `PC4`	(Intercept) + CN_16p12 + age + sexM + PC1 + PC2 + PC3 + PC4		Peripheral autonomic neuropathy	neurological
358.1	CN_16p12	age,sex,PC1,PC2,PC3,PC4	-2.20722	1.00653	0.110006	0.0283151	logistic	253725	154	253571	NA	NA	0	`358.1` ~ `CN_16p12` + `age` + `sex` + `PC1` + `PC2` + `PC3` + `PC4`	(Intercept) + CN_16p12 + age + sexM + PC1 + PC2 + PC3 + PC4		Myasthenia gravis	neurological
464	CN_16p12	age,sex,PC1,PC2,PC3,PC4	-2.20168	1.00623	0.110617	0.0286665	logistic	253306	155	253151	NA	NA	0	`464` ~ `CN_16p12` + `age` + `sex` + `PC1` + `PC2` + `PC3` + `PC4`	(Intercept) + CN_16p12 + age + sexM + PC1 + PC2 + PC3 + PC4		Acute sinusitis	respiratory
727.6	CN_16p12	age,sex,PC1,PC2,PC3,PC4	-0.907327	0.41674	0.403602	0.0294655	logistic	239421	3488	235933	NA	NA	0	`727.6` ~ `CN_16p12` + `age` + `sex` + `PC1` + `PC2` + `PC3` + `PC4`	(Intercept) + CN_16p12 + age + sexM + PC1 + PC2 + PC3 + PC4		Rupture of tendon, nontraumatic	musculoskeletal
521.1	CN_16p12	age,sex,PC1,PC2,PC3,PC4	-0.988518	0.454151	0.372128	0.0295084	logistic	249913	2547	247366	NA	NA	0	`521.1` ~ `CN_16p12` + `age` + `sex` + `PC1` + `PC2` + `PC3` + `PC4`	(Intercept) + CN_16p12 + age + sexM + PC1 + PC2 + PC3 + PC4		Dental caries	digestive
159.4	CN_16p12	age,sex,PC1,PC2,PC3,PC4	-2.17472	1.00846	0.11364	0.0310466	logistic	241928	162	241766	NA	NA	0	`159.4` ~ `CN_16p12` + `age` + `sex` + `PC1` + `PC2` + `PC3` + `PC4`	(Intercept) + CN_16p12 + age + sexM + PC1 + PC2 + PC3 + PC4		Malignant neoplasm of retroperitoneum and peritoneum	neoplasms
790	CN_16p12	age,sex,PC1,PC2,PC3,PC4	-2.16818	1.00642	0.114386	0.0312134	logistic	254782	164	254618	NA	NA	0	`790` ~ `CN_16p12` + `age` + `sex` + `PC1` + `PC2` + `PC3` + `PC4`	(Intercept) + CN_16p12 + age + sexM + PC1 + PC2 + PC3 + PC4		Nonspecific findings on examination of blood	symptoms
427.11	CN_16p12	age,sex,PC1,PC2,PC3,PC4	-1.0892	0.50784	0.336486	0.0319713	logistic	232223	2131	230092	NA	NA	0	`427.11` ~ `CN_16p12` + `age` + `sex` + `PC1` + `PC2` + `PC3` + `PC4`	(Intercept) + CN_16p12 + age + sexM + PC1 + PC2 + PC3 + PC4		Paroxysmal supraventricular tachycardia	circulatory system
870.2	CN_16p12	age,sex,PC1,PC2,PC3,PC4	-2.15546	1.00668	0.11585	0.0322612	logistic	253909	159	253750	NA	NA	0	`870.2` ~ `CN_16p12` + `age` + `sex` + `PC1` + `PC2` + `PC3` + `PC4`	(Intercept) + CN_16p12 + age + sexM + PC1 + PC2 + PC3 + PC4		Open wound of ear	injuries & poisonings
41.4	CN_16p12	age,sex,PC1,PC2,PC3,PC4	-0.972933	0.454963	0.377973	0.0324771	logistic	247678	2723	244955	NA	NA	0	`041.4` ~ `CN_16p12` + `age` + `sex` + `PC1` + `PC2` + `PC3` + `PC4`	(Intercept) + CN_16p12 + age + sexM + PC1 + PC2 + PC3 + PC4		E. coli	infectious diseases
586.11	CN_16p12	age,sex,PC1,PC2,PC3,PC4	-2.14897	1.0066	0.116604	0.0327699	logistic	241658	183	241475	NA	NA	0	`586.11` ~ `CN_16p12` + `age` + `sex` + `PC1` + `PC2` + `PC3` + `PC4`	(Intercept) + CN_16p12 + age + sexM + PC1 + PC2 + PC3 + PC4		Small kidney	genitourinary
381.2	CN_16p12	age,sex,PC1,PC2,PC3,PC4	-2.14591	1.00627	0.116961	0.0329625	logistic	252339	160	252179	NA	NA	0	`381.2` ~ `CN_16p12` + `age` + `sex` + `PC1` + `PC2` + `PC3` + `PC4`	(Intercept) + CN_16p12 + age + sexM + PC1 + PC2 + PC3 + PC4		Eustachian tube disorders	sense organs
809	CN_16p12	age,sex,PC1,PC2,PC3,PC4	-2.1438	1.00647	0.117209	0.0331705	logistic	242737	168	242569	NA	NA	0	`809` ~ `CN_16p12` + `age` + `sex` + `PC1` + `PC2` + `PC3` + `PC4`	(Intercept) + CN_16p12 + age + sexM + PC1 + PC2 + PC3 + PC4		Fracture of unspecified bones	injuries & poisonings
244	CN_16p12	age,sex,PC1,PC2,PC3,PC4	-0.566458	0.266672	0.567532	0.0336553	logistic	253086	13380	239706	NA	NA	0	`244` ~ `CN_16p12` + `age` + `sex` + `PC1` + `PC2` + `PC3` + `PC4`	(Intercept) + CN_16p12 + age + sexM + PC1 + PC2 + PC3 + PC4		Hypothyroidism	endocrine/metabolic
575.7	CN_16p12	age,sex,PC1,PC2,PC3,PC4	-1.2327	0.58377	0.291503	0.0347184	logistic	242005	1270	240735	NA	NA	0	`575.7` ~ `CN_16p12` + `age` + `sex` + `PC1` + `PC2` + `PC3` + `PC4`	(Intercept) + CN_16p12 + age + sexM + PC1 + PC2 + PC3 + PC4		Other disorders of gallbladder	digestive
276.1	CN_16p12	age,sex,PC1,PC2,PC3,PC4	-0.81931	0.388013	0.440736	0.0347249	logistic	251911	4608	247303	NA	NA	0	`276.1` ~ `CN_16p12` + `age` + `sex` + `PC1` + `PC2` + `PC3` + `PC4`	(Intercept) + CN_16p12 + age + sexM + PC1 + PC2 + PC3 + PC4		Electrolyte imbalance	endocrine/metabolic
526	CN_16p12	age,sex,PC1,PC2,PC3,PC4	-2.11791	1.0061	0.120282	0.0352843	logistic	247534	168	247366	NA	NA	0	`526` ~ `CN_16p12` + `age` + `sex` + `PC1` + `PC2` + `PC3` + `PC4`	(Intercept) + CN_16p12 + age + sexM + PC1 + PC2 + PC3 + PC4		Diseases of the jaws	digestive
526.1	CN_16p12	age,sex,PC1,PC2,PC3,PC4	-2.11791	1.0061	0.120282	0.0352843	logistic	247534	168	247366	NA	NA	0	`526.1` ~ `CN_16p12` + `age` + `sex` + `PC1` + `PC2` + `PC3` + `PC4`	(Intercept) + CN_16p12 + age + sexM + PC1 + PC2 + PC3 + PC4		Cysts of the jaws	digestive
427.7	CN_16p12	age,sex,PC1,PC2,PC3,PC4	-1.06497	0.50754	0.344739	0.0358791	logistic	232230	2138	230092	NA	NA	0	`427.7` ~ `CN_16p12` + `age` + `sex` + `PC1` + `PC2` + `PC3` + `PC4`	(Intercept) + CN_16p12 + age + sexM + PC1 + PC2 + PC3 + PC4		Tachycardia NOS	circulatory system
530	CN_16p12	age,sex,PC1,PC2,PC3,PC4	-0.409044	0.195462	0.664285	0.0363759	logistic	254188	31650	222538	NA	NA	0	`530` ~ `CN_16p12` + `age` + `sex` + `PC1` + `PC2` + `PC3` + `PC4`	(Intercept) + CN_16p12 + age + sexM + PC1 + PC2 + PC3 + PC4		Diseases of esophagus	digestive
496.2	CN_16p12	age,sex,PC1,PC2,PC3,PC4	-0.954095	0.457594	0.385161	0.0370672	logistic	247549	2954	244595	NA	NA	0	`496.2` ~ `CN_16p12` + `age` + `sex` + `PC1` + `PC2` + `PC3` + `PC4`	(Intercept) + CN_16p12 + age + sexM + PC1 + PC2 + PC3 + PC4		Chronic bronchitis	respiratory
358	CN_16p12	age,sex,PC1,PC2,PC3,PC4	-2.08107	1.00615	0.124796	0.0386063	logistic	253746	175	253571	NA	NA	0	`358` ~ `CN_16p12` + `age` + `sex` + `PC1` + `PC2` + `PC3` + `PC4`	(Intercept) + CN_16p12 + age + sexM + PC1 + PC2 + PC3 + PC4		Myoneural disorders	neurological
250.1	CN_16p12	age,sex,PC1,PC2,PC3,PC4	-1.04968	0.507707	0.350051	0.0386881	logistic	239829	2245	237584	NA	NA	0	`250.1` ~ `CN_16p12` + `age` + `sex` + `PC1` + `PC2` + `PC3` + `PC4`	(Intercept) + CN_16p12 + age + sexM + PC1 + PC2 + PC3 + PC4		Type 1 diabetes	endocrine/metabolic
508	CN_16p12	age,sex,PC1,PC2,PC3,PC4	-1.04451	0.507831	0.351865	0.0397052	logistic	246350	2215	244135	NA	NA	0	`508` ~ `CN_16p12` + `age` + `sex` + `PC1` + `PC2` + `PC3` + `PC4`	(Intercept) + CN_16p12 + age + sexM + PC1 + PC2 + PC3 + PC4		Pulmonary collapse; interstitial and compensatory emphysema	respiratory
367.9	CN_16p12	age,sex,PC1,PC2,PC3,PC4	-1.4606	0.712447	0.232097	0.0403531	logistic	253535	660	252875	NA	NA	0	`367.9` ~ `CN_16p12` + `age` + `sex` + `PC1` + `PC2` + `PC3` + `PC4`	(Intercept) + CN_16p12 + age + sexM + PC1 + PC2 + PC3 + PC4		Blindness and low vision	sense organs
221	CN_16p12	age,sex,PC1,PC2,PC3,PC4	-2.06823	1.00903	0.126409	0.0403915	logistic	119102	171	118931	NA	NA	0	`221` ~ `CN_16p12` + `age` + `PC1` + `PC2` + `PC3` + `PC4`	(Intercept) + CN_16p12 + age + PC1 + PC2 + PC3 + PC4	[Note: Column(s) dropped due to lack of variability: sex ]	Benign neoplasm of other female genital organs	neoplasms
600	CN_16p12	age,sex,PC1,PC2,PC3,PC4	-0.669152	0.326556	0.512143	0.0404506	logistic	109858	10522	99336	NA	NA	0	`600` ~ `CN_16p12` + `age` + `PC1` + `PC2` + `PC3` + `PC4`	(Intercept) + CN_16p12 + age + PC1 + PC2 + PC3 + PC4	[Note: Column(s) dropped due to lack of variability: sex ]	Hyperplasia of prostate	genitourinary
580.1	CN_16p12	age,sex,PC1,PC2,PC3,PC4	-1.45718	0.714573	0.232891	0.0414263	logistic	242256	781	241475	NA	NA	0	`580.1` ~ `CN_16p12` + `age` + `sex` + `PC1` + `PC2` + `PC3` + `PC4`	(Intercept) + CN_16p12 + age + sexM + PC1 + PC2 + PC3 + PC4		Glomerulonephritis	genitourinary
618	CN_16p12	age,sex,PC1,PC2,PC3,PC4	-0.630764	0.309597	0.532185	0.0416126	logistic	138639	9552	129087	NA	NA	0	`618` ~ `CN_16p12` + `age` + `PC1` + `PC2` + `PC3` + `PC4`	(Intercept) + CN_16p12 + age + PC1 + PC2 + PC3 + PC4	[Note: Column(s) dropped due to lack of variability: sex ]	Genital prolapse	genitourinary
473	CN_16p12	age,sex,PC1,PC2,PC3,PC4	-1.03174	0.506887	0.356387	0.0418066	logistic	243464	2103	241361	NA	NA	0	`473` ~ `CN_16p12` + `age` + `sex` + `PC1` + `PC2` + `PC3` + `PC4`	(Intercept) + CN_16p12 + age + sexM + PC1 + PC2 + PC3 + PC4		Diseases of the larynx and vocal cords	respiratory
512.7	CN_16p12	age,sex,PC1,PC2,PC3,PC4	-0.73676	0.362599	0.478662	0.0421652	logistic	252943	5603	247340	NA	NA	0	`512.7` ~ `CN_16p12` + `age` + `sex` + `PC1` + `PC2` + `PC3` + `PC4`	(Intercept) + CN_16p12 + age + sexM + PC1 + PC2 + PC3 + PC4		Shortness of breath	respiratory
701.4	CN_16p12	age,sex,PC1,PC2,PC3,PC4	-2.03894	1.00633	0.130167	0.0427526	logistic	250809	176	250633	NA	NA	0	`701.4` ~ `CN_16p12` + `age` + `sex` + `PC1` + `PC2` + `PC3` + `PC4`	(Intercept) + CN_16p12 + age + sexM + PC1 + PC2 + PC3 + PC4		Keloid scar	dermatologic
442.8	CN_16p12	age,sex,PC1,PC2,PC3,PC4	-2.03609	1.00583	0.130538	0.0429412	logistic	247895	190	247705	NA	NA	0	`442.8` ~ `CN_16p12` + `age` + `sex` + `PC1` + `PC2` + `PC3` + `PC4`	(Intercept) + CN_16p12 + age + sexM + PC1 + PC2 + PC3 + PC4		Aneurysm of other specified artery	circulatory system
159.3	CN_16p12	age,sex,PC1,PC2,PC3,PC4	-2.02288	1.00665	0.132274	0.044482	logistic	241961	195	241766	NA	NA	0	`159.3` ~ `CN_16p12` + `age` + `sex` + `PC1` + `PC2` + `PC3` + `PC4`	(Intercept) + CN_16p12 + age + sexM + PC1 + PC2 + PC3 + PC4		Malignant neoplasm of gallbladder and extrahepatic bile ducts	neoplasms
586.1	CN_16p12	age,sex,PC1,PC2,PC3,PC4	-2.02109	1.00626	0.132512	0.044589	logistic	241683	208	241475	NA	NA	0	`586.1` ~ `CN_16p12` + `age` + `sex` + `PC1` + `PC2` + `PC3` + `PC4`	(Intercept) + CN_16p12 + age + sexM + PC1 + PC2 + PC3 + PC4		Anatomical abnormatilies of kidney and ureters	genitourinary
459.9	CN_16p12	age,sex,PC1,PC2,PC3,PC4	-0.51604	0.258051	0.596879	0.0455264	logistic	250560	15622	234938	NA	NA	0	`459.9` ~ `CN_16p12` + `age` + `sex` + `PC1` + `PC2` + `PC3` + `PC4`	(Intercept) + CN_16p12 + age + sexM + PC1 + PC2 + PC3 + PC4		Circulatory disease NEC	circulatory system
771	CN_16p12	age,sex,PC1,PC2,PC3,PC4	-1.41865	0.71219	0.242041	0.0463764	logistic	255098	688	254410	NA	NA	0	`771` ~ `CN_16p12` + `age` + `sex` + `PC1` + `PC2` + `PC3` + `PC4`	(Intercept) + CN_16p12 + age + sexM + PC1 + PC2 + PC3 + PC4		Musculoskeletal symptoms referable to limbs	symptoms
614.54	CN_16p12	age,sex,PC1,PC2,PC3,PC4	-2.00627	1.00882	0.13449	0.0467304	logistic	131936	192	131744	NA	NA	0	`614.54` ~ `CN_16p12` + `age` + `PC1` + `PC2` + `PC3` + `PC4`	(Intercept) + CN_16p12 + age + PC1 + PC2 + PC3 + PC4	[Note: Column(s) dropped due to lack of variability: sex ]	Abscess or ulceration of vulva	genitourinary
256.4	CN_16p12	age,sex,PC1,PC2,PC3,PC4	-2.01603	1.01989	0.133183	0.048073	logistic	137008	171	136837	NA	NA	0	`256.4` ~ `CN_16p12` + `age` + `PC1` + `PC2` + `PC3` + `PC4`	(Intercept) + CN_16p12 + age + PC1 + PC2 + PC3 + PC4	[Note: Column(s) dropped due to lack of variability: sex ]	Polycystic ovaries	endocrine/metabolic
500.2	CN_16p12	age,sex,PC1,PC2,PC3,PC4	-2.00127	1.01396	0.135163	0.0484137	logistic	244381	246	244135	NA	NA	0	`500.2` ~ `CN_16p12` + `age` + `sex` + `PC1` + `PC2` + `PC3` + `PC4`	(Intercept) + CN_16p12 + age + sexM + PC1 + PC2 + PC3 + PC4		Pneumoconiosis	respiratory
780	CN_16p12	age,sex,PC1,PC2,PC3,PC4	-1.98451	1.00582	0.137447	0.0484923	logistic	255262	197	255065	NA	NA	0	`780` ~ `CN_16p12` + `age` + `sex` + `PC1` + `PC2` + `PC3` + `PC4`	(Intercept) + CN_16p12 + age + sexM + PC1 + PC2 + PC3 + PC4		Hypothermia/Chills	symptoms
803.1	CN_16p12	age,sex,PC1,PC2,PC3,PC4	-1.14849	0.583577	0.317114	0.0490651	logistic	243952	1383	242569	NA	NA	0	`803.1` ~ `CN_16p12` + `age` + `sex` + `PC1` + `PC2` + `PC3` + `PC4`	(Intercept) + CN_16p12 + age + sexM + PC1 + PC2 + PC3 + PC4		Fracture of humerus	injuries & poisonings
279.1	CN_16p12	age,sex,PC1,PC2,PC3,PC4	-1.97539	1.00561	0.138708	0.049487	logistic	255010	193	254817	NA	NA	0	`279.1` ~ `CN_16p12` + `age` + `sex` + `PC1` + `PC2` + `PC3` + `PC4`	(Intercept) + CN_16p12 + age + sexM + PC1 + PC2 + PC3 + PC4		Immunity deficiency	endocrine/metabolic
459	CN_16p12	age,sex,PC1,PC2,PC3,PC4	-0.506862	0.258045	0.602383	0.0495026	logistic	250705	15767	234938	NA	NA	0	`459` ~ `CN_16p12` + `age` + `sex` + `PC1` + `PC2` + `PC3` + `PC4`	(Intercept) + CN_16p12 + age + sexM + PC1 + PC2 + PC3 + PC4		Other disorders of circulatory system	circulatory system
580	CN_16p12	age,sex,PC1,PC2,PC3,PC4	-1.14365	0.584633	0.318654	0.0504433	logistic	243004	1529	241475	NA	NA	0	`580` ~ `CN_16p12` + `age` + `sex` + `PC1` + `PC2` + `PC3` + `PC4`	(Intercept) + CN_16p12 + age + sexM + PC1 + PC2 + PC3 + PC4		Nephritis; nephrosis; renal sclerosis	genitourinary
272.9	CN_16p12	age,sex,PC1,PC2,PC3,PC4	-1.96478	1.00788	0.140187	0.051245	logistic	222997	233	222764	NA	NA	0	`272.9` ~ `CN_16p12` + `age` + `sex` + `PC1` + `PC2` + `PC3` + `PC4`	(Intercept) + CN_16p12 + age + sexM + PC1 + PC2 + PC3 + PC4		Unspecified disorder of lipoid metabolism	endocrine/metabolic
601.11	CN_16p12	age,sex,PC1,PC2,PC3,PC4	-1.97292	1.01288	0.139051	0.0514358	logistic	99560	224	99336	NA	NA	0	`601.11` ~ `CN_16p12` + `age` + `PC1` + `PC2` + `PC3` + `PC4`	(Intercept) + CN_16p12 + age + PC1 + PC2 + PC3 + PC4	[Note: Column(s) dropped due to lack of variability: sex ]	Acute prostatitis	genitourinary
622.1	CN_16p12	age,sex,PC1,PC2,PC3,PC4	-0.679644	0.349595	0.506797	0.0518847	logistic	135314	6367	128947	NA	NA	0	`622.1` ~ `CN_16p12` + `age` + `PC1` + `PC2` + `PC3` + `PC4`	(Intercept) + CN_16p12 + age + PC1 + PC2 + PC3 + PC4	[Note: Column(s) dropped due to lack of variability: sex ]	Polyp of corpus uteri	genitourinary
458.1	CN_16p12	age,sex,PC1,PC2,PC3,PC4	-1.13926	0.586661	0.320057	0.0521453	logistic	236435	1497	234938	NA	NA	0	`458.1` ~ `CN_16p12` + `age` + `sex` + `PC1` + `PC2` + `PC3` + `PC4`	(Intercept) + CN_16p12 + age + sexM + PC1 + PC2 + PC3 + PC4		Orthostatic hypotension	circulatory system
256	CN_16p12	age,sex,PC1,PC2,PC3,PC4	-1.97336	1.01881	0.138989	0.052753	logistic	137015	178	136837	NA	NA	0	`256` ~ `CN_16p12` + `age` + `PC1` + `PC2` + `PC3` + `PC4`	(Intercept) + CN_16p12 + age + PC1 + PC2 + PC3 + PC4	[Note: Column(s) dropped due to lack of variability: sex ]	Ovarian dysfunction	endocrine/metabolic
201	CN_16p12	age,sex,PC1,PC2,PC3,PC4	-1.93019	1.0057	0.145121	0.054953	logistic	251844	193	251651	NA	NA	0	`201` ~ `CN_16p12` + `age` + `sex` + `PC1` + `PC2` + `PC3` + `PC4`	(Intercept) + CN_16p12 + age + sexM + PC1 + PC2 + PC3 + PC4		Hodgkin's disease	neoplasms
255.2	CN_16p12	age,sex,PC1,PC2,PC3,PC4	-1.92849	1.00553	0.145368	0.0551256	logistic	252222	204	252018	NA	NA	0	`255.2` ~ `CN_16p12` + `age` + `sex` + `PC1` + `PC2` + `PC3` + `PC4`	(Intercept) + CN_16p12 + age + sexM + PC1 + PC2 + PC3 + PC4		Adrenal hypofunction	endocrine/metabolic
255.21	CN_16p12	age,sex,PC1,PC2,PC3,PC4	-1.92849	1.00553	0.145368	0.0551256	logistic	252222	204	252018	NA	NA	0	`255.21` ~ `CN_16p12` + `age` + `sex` + `PC1` + `PC2` + `PC3` + `PC4`	(Intercept) + CN_16p12 + age + sexM + PC1 + PC2 + PC3 + PC4		Glucocorticoid deficiency	endocrine/metabolic
381.1	CN_16p12	age,sex,PC1,PC2,PC3,PC4	-1.1162	0.582921	0.327523	0.055514	logistic	253567	1388	252179	NA	NA	0	`381.1` ~ `CN_16p12` + `age` + `sex` + `PC1` + `PC2` + `PC3` + `PC4`	(Intercept) + CN_16p12 + age + sexM + PC1 + PC2 + PC3 + PC4		Otitis media	sense organs
427.2	CN_16p12	age,sex,PC1,PC2,PC3,PC4	-0.533997	0.280043	0.586257	0.0565414	logistic	244326	14234	230092	NA	NA	0	`427.2` ~ `CN_16p12` + `age` + `sex` + `PC1` + `PC2` + `PC3` + `PC4`	(Intercept) + CN_16p12 + age + sexM + PC1 + PC2 + PC3 + PC4		Atrial fibrillation and flutter	circulatory system
496	CN_16p12	age,sex,PC1,PC2,PC3,PC4	-0.57582	0.302614	0.562244	0.0570641	logistic	254876	10281	244595	NA	NA	0	`496` ~ `CN_16p12` + `age` + `sex` + `PC1` + `PC2` + `PC3` + `PC4`	(Intercept) + CN_16p12 + age + sexM + PC1 + PC2 + PC3 + PC4		Chronic airway obstruction	respiratory
961.1	CN_16p12	age,sex,PC1,PC2,PC3,PC4	-1.35185	0.714399	0.258762	0.0584527	logistic	232068	728	231340	NA	NA	0	`961.1` ~ `CN_16p12` + `age` + `sex` + `PC1` + `PC2` + `PC3` + `PC4`	(Intercept) + CN_16p12 + age + sexM + PC1 + PC2 + PC3 + PC4		Poisoning/allergy of sulfonamides	injuries & poisonings
473.3	CN_16p12	age,sex,PC1,PC2,PC3,PC4	-1.89765	1.00571	0.14992	0.0591767	logistic	241585	224	241361	NA	NA	0	`473.3` ~ `CN_16p12` + `age` + `sex` + `PC1` + `PC2` + `PC3` + `PC4`	(Intercept) + CN_16p12 + age + sexM + PC1 + PC2 + PC3 + PC4		Paralysis/spasm of vocal cords or larynx	respiratory
710.1	CN_16p12	age,sex,PC1,PC2,PC3,PC4	-1.89594	1.00575	0.150177	0.0594163	logistic	250433	218	250215	NA	NA	0	`710.1` ~ `CN_16p12` + `age` + `sex` + `PC1` + `PC2` + `PC3` + `PC4`	(Intercept) + CN_16p12 + age + sexM + PC1 + PC2 + PC3 + PC4		Osteomyelitis	musculoskeletal
112	CN_16p12	age,sex,PC1,PC2,PC3,PC4	-1.09906	0.583066	0.333185	0.0594349	logistic	254793	1424	253369	NA	NA	0	`112` ~ `CN_16p12` + `age` + `sex` + `PC1` + `PC2` + `PC3` + `PC4`	(Intercept) + CN_16p12 + age + sexM + PC1 + PC2 + PC3 + PC4		Candidiasis	infectious diseases
574.3	CN_16p12	age,sex,PC1,PC2,PC3,PC4	-0.954941	0.506716	0.384835	0.0594879	logistic	242991	2256	240735	NA	NA	0	`574.3` ~ `CN_16p12` + `age` + `sex` + `PC1` + `PC2` + `PC3` + `PC4`	(Intercept) + CN_16p12 + age + sexM + PC1 + PC2 + PC3 + PC4		Cholecystitis without cholelithiasis	digestive
502	CN_16p12	age,sex,PC1,PC2,PC3,PC4	-1.3413	0.715742	0.261505	0.0609301	logistic	245025	890	244135	NA	NA	0	`502` ~ `CN_16p12` + `age` + `sex` + `PC1` + `PC2` + `PC3` + `PC4`	(Intercept) + CN_16p12 + age + sexM + PC1 + PC2 + PC3 + PC4		Postinflammatory pulmonary fibrosis	respiratory
260	CN_16p12	age,sex,PC1,PC2,PC3,PC4	-1.86925	1.00574	0.15424	0.0630873	logistic	252761	218	252543	NA	NA	0	`260` ~ `CN_16p12` + `age` + `sex` + `PC1` + `PC2` + `PC3` + `PC4`	(Intercept) + CN_16p12 + age + sexM + PC1 + PC2 + PC3 + PC4		Protein-calorie malnutrition	endocrine/metabolic
428.1	CN_16p12	age,sex,PC1,PC2,PC3,PC4	-1.08938	0.586594	0.336425	0.0632926	logistic	252015	1508	250507	NA	NA	0	`428.1` ~ `CN_16p12` + `age` + `sex` + `PC1` + `PC2` + `PC3` + `PC4`	(Intercept) + CN_16p12 + age + sexM + PC1 + PC2 + PC3 + PC4		Congestive heart failure (CHF) NOS	circulatory system
575.2	CN_16p12	age,sex,PC1,PC2,PC3,PC4	-1.32263	0.712647	0.266433	0.0634615	logistic	241533	798	240735	NA	NA	0	`575.2` ~ `CN_16p12` + `age` + `sex` + `PC1` + `PC2` + `PC3` + `PC4`	(Intercept) + CN_16p12 + age + sexM + PC1 + PC2 + PC3 + PC4		Obstruction of bile duct	digestive
610.2	CN_16p12	age,sex,PC1,PC2,PC3,PC4	-1.86691	1.00784	0.154601	0.0639715	logistic	133904	217	133687	NA	NA	0	`610.2` ~ `CN_16p12` + `age` + `PC1` + `PC2` + `PC3` + `PC4`	(Intercept) + CN_16p12 + age + PC1 + PC2 + PC3 + PC4	[Note: Column(s) dropped due to lack of variability: sex ]	Fibroadenosis of breast	genitourinary
411.4	CN_16p12	age,sex,PC1,PC2,PC3,PC4	-0.482871	0.260797	0.617009	0.0640943	logistic	245462	17408	228054	NA	NA	0	`411.4` ~ `CN_16p12` + `age` + `sex` + `PC1` + `PC2` + `PC3` + `PC4`	(Intercept) + CN_16p12 + age + sexM + PC1 + PC2 + PC3 + PC4		Coronary atherosclerosis	circulatory system
728	CN_16p12	age,sex,PC1,PC2,PC3,PC4	-1.85937	1.00548	0.155771	0.0644252	logistic	236160	227	235933	NA	NA	0	`728` ~ `CN_16p12` + `age` + `sex` + `PC1` + `PC2` + `PC3` + `PC4`	(Intercept) + CN_16p12 + age + sexM + PC1 + PC2 + PC3 + PC4		Disorders of muscle, ligament, and fascia	musculoskeletal
261	CN_16p12	age,sex,PC1,PC2,PC3,PC4	-1.07645	0.583235	0.340804	0.0649433	logistic	254025	1482	252543	NA	NA	0	`261` ~ `CN_16p12` + `age` + `sex` + `PC1` + `PC2` + `PC3` + `PC4`	(Intercept) + CN_16p12 + age + sexM + PC1 + PC2 + PC3 + PC4		Vitamin deficiency	endocrine/metabolic
411.8	CN_16p12	age,sex,PC1,PC2,PC3,PC4	-0.533775	0.290057	0.586387	0.0657326	logistic	241411	13357	228054	NA	NA	0	`411.8` ~ `CN_16p12` + `age` + `sex` + `PC1` + `PC2` + `PC3` + `PC4`	(Intercept) + CN_16p12 + age + sexM + PC1 + PC2 + PC3 + PC4		Other chronic ischemic heart disease, unspecified	circulatory system
715	CN_16p12	age,sex,PC1,PC2,PC3,PC4	-1.07035	0.583261	0.342889	0.0664895	logistic	250217	1480	248737	NA	NA	0	`715` ~ `CN_16p12` + `age` + `sex` + `PC1` + `PC2` + `PC3` + `PC4`	(Intercept) + CN_16p12 + age + sexM + PC1 + PC2 + PC3 + PC4		Other inflammatory spondylopathies	musculoskeletal
339	CN_16p12	age,sex,PC1,PC2,PC3,PC4	-0.624864	0.342304	0.535334	0.067931	logistic	253133	6686	246447	NA	NA	0	`339` ~ `CN_16p12` + `age` + `sex` + `PC1` + `PC2` + `PC3` + `PC4`	(Intercept) + CN_16p12 + age + sexM + PC1 + PC2 + PC3 + PC4		Other headache syndromes	neurological
70.4	CN_16p12	age,sex,PC1,PC2,PC3,PC4	-1.82321	1.00557	0.161506	0.0698131	logistic	251232	235	250997	NA	NA	0	`070.4` ~ `CN_16p12` + `age` + `sex` + `PC1` + `PC2` + `PC3` + `PC4`	(Intercept) + CN_16p12 + age + sexM + PC1 + PC2 + PC3 + PC4		Chronic hepatitis	infectious diseases
349	CN_16p12	age,sex,PC1,PC2,PC3,PC4	-1.82241	1.00525	0.161635	0.0698478	logistic	244801	222	244579	NA	NA	0	`349` ~ `CN_16p12` + `age` + `sex` + `PC1` + `PC2` + `PC3` + `PC4`	(Intercept) + CN_16p12 + age + sexM + PC1 + PC2 + PC3 + PC4		Other and unspecified disorders of the nervous system	neurological
446.9	CN_16p12	age,sex,PC1,PC2,PC3,PC4	-1.8189	1.00544	0.162204	0.0704417	logistic	247942	237	247705	NA	NA	0	`446.9` ~ `CN_16p12` + `age` + `sex` + `PC1` + `PC2` + `PC3` + `PC4`	(Intercept) + CN_16p12 + age + sexM + PC1 + PC2 + PC3 + PC4		Arteritis NOS	circulatory system
735	CN_16p12	age,sex,PC1,PC2,PC3,PC4	1.81082	1.00354	6.11547	0.0711642	logistic	252369	8317	244052	NA	NA	0	`735` ~ `CN_16p12` + `age` + `sex` + `PC1` + `PC2` + `PC3` + `PC4`	(Intercept) + CN_16p12 + age + sexM + PC1 + PC2 + PC3 + PC4		Acquired foot deformities	musculoskeletal
261.2	CN_16p12	age,sex,PC1,PC2,PC3,PC4	-1.28398	0.712325	0.276934	0.0714643	logistic	253345	802	252543	NA	NA	0	`261.2` ~ `CN_16p12` + `age` + `sex` + `PC1` + `PC2` + `PC3` + `PC4`	(Intercept) + CN_16p12 + age + sexM + PC1 + PC2 + PC3 + PC4		Vitamin B-complex deficiencies	endocrine/metabolic
260.6	CN_16p12	age,sex,PC1,PC2,PC3,PC4	-1.28365	0.712513	0.277025	0.0716116	logistic	253352	809	252543	NA	NA	0	`260.6` ~ `CN_16p12` + `age` + `sex` + `PC1` + `PC2` + `PC3` + `PC4`	(Intercept) + CN_16p12 + age + sexM + PC1 + PC2 + PC3 + PC4		Anorexia	endocrine/metabolic
383	CN_16p12	age,sex,PC1,PC2,PC3,PC4	-1.80927	1.00529	0.163774	0.0719007	logistic	252408	229	252179	NA	NA	0	`383` ~ `CN_16p12` + `age` + `sex` + `PC1` + `PC2` + `PC3` + `PC4`	(Intercept) + CN_16p12 + age + sexM + PC1 + PC2 + PC3 + PC4		Otosclerosis	sense organs
279	CN_16p12	age,sex,PC1,PC2,PC3,PC4	-1.79364	1.00513	0.166353	0.0743438	logistic	255047	230	254817	NA	NA	0	`279` ~ `CN_16p12` + `age` + `sex` + `PC1` + `PC2` + `PC3` + `PC4`	(Intercept) + CN_16p12 + age + sexM + PC1 + PC2 + PC3 + PC4		Disorders involving the immune mechanism	endocrine/metabolic
721.1	CN_16p12	age,sex,PC1,PC2,PC3,PC4	-1.03778	0.583311	0.354241	0.0752211	logistic	250643	1505	249138	NA	NA	0	`721.1` ~ `CN_16p12` + `age` + `sex` + `PC1` + `PC2` + `PC3` + `PC4`	(Intercept) + CN_16p12 + age + sexM + PC1 + PC2 + PC3 + PC4		Spondylosis without myelopathy	musculoskeletal
610.3	CN_16p12	age,sex,PC1,PC2,PC3,PC4	-1.78879	1.0076	0.167162	0.0758471	logistic	133916	229	133687	NA	NA	0	`610.3` ~ `CN_16p12` + `age` + `PC1` + `PC2` + `PC3` + `PC4`	(Intercept) + CN_16p12 + age + PC1 + PC2 + PC3 + PC4	[Note: Column(s) dropped due to lack of variability: sex ]	Fibrosclerosis of breast	genitourinary
415.2	CN_16p12	age,sex,PC1,PC2,PC3,PC4	-1.26162	0.713862	0.283195	0.0771756	logistic	252719	839	251880	NA	NA	0	`415.2` ~ `CN_16p12` + `age` + `sex` + `PC1` + `PC2` + `PC3` + `PC4`	(Intercept) + CN_16p12 + age + sexM + PC1 + PC2 + PC3 + PC4		Chronic pulmonary heart disease	circulatory system
710	CN_16p12	age,sex,PC1,PC2,PC3,PC4	-1.77487	1.0055	0.169506	0.0775379	logistic	250460	245	250215	NA	NA	0	`710` ~ `CN_16p12` + `age` + `sex` + `PC1` + `PC2` + `PC3` + `PC4`	(Intercept) + CN_16p12 + age + sexM + PC1 + PC2 + PC3 + PC4		Osteomyelitis, periostitis, and other infections involving bone	musculoskeletal
585.33	CN_16p12	age,sex,PC1,PC2,PC3,PC4	-0.901588	0.51127	0.405925	0.0778285	logistic	244298	2823	241475	NA	NA	0	`585.33` ~ `CN_16p12` + `age` + `sex` + `PC1` + `PC2` + `PC3` + `PC4`	(Intercept) + CN_16p12 + age + sexM + PC1 + PC2 + PC3 + PC4		Chronic Kidney Disease, Stage III	genitourinary
333.1	CN_16p12	age,sex,PC1,PC2,PC3,PC4	-1.77028	1.00608	0.170285	0.0784783	logistic	244825	246	244579	NA	NA	0	`333.1` ~ `CN_16p12` + `age` + `sex` + `PC1` + `PC2` + `PC3` + `PC4`	(Intercept) + CN_16p12 + age + sexM + PC1 + PC2 + PC3 + PC4		Essential tremor	neurological
557	CN_16p12	age,sex,PC1,PC2,PC3,PC4	-1.76224	1.00576	0.17166	0.079749	logistic	210711	233	210478	NA	NA	0	`557` ~ `CN_16p12` + `age` + `sex` + `PC1` + `PC2` + `PC3` + `PC4`	(Intercept) + CN_16p12 + age + sexM + PC1 + PC2 + PC3 + PC4		Intestinal malabsorption (non-celiac)	digestive
807	CN_16p12	age,sex,PC1,PC2,PC3,PC4	-1.76085	1.00564	0.171898	0.0799504	logistic	242815	246	242569	NA	NA	0	`807` ~ `CN_16p12` + `age` + `sex` + `PC1` + `PC2` + `PC3` + `PC4`	(Intercept) + CN_16p12 + age + sexM + PC1 + PC2 + PC3 + PC4		Fracture of ribs	injuries & poisonings
251.1	CN_16p12	age,sex,PC1,PC2,PC3,PC4	-1.2454	0.7136	0.287825	0.0809435	logistic	236407	952	235455	NA	NA	0	`251.1` ~ `CN_16p12` + `age` + `sex` + `PC1` + `PC2` + `PC3` + `PC4`	(Intercept) + CN_16p12 + age + sexM + PC1 + PC2 + PC3 + PC4		Hypoglycemia	endocrine/metabolic
428	CN_16p12	age,sex,PC1,PC2,PC3,PC4	-0.732492	0.420629	0.48071	0.0816097	logistic	254763	4256	250507	NA	NA	0	`428` ~ `CN_16p12` + `age` + `sex` + `PC1` + `PC2` + `PC3` + `PC4`	(Intercept) + CN_16p12 + age + sexM + PC1 + PC2 + PC3 + PC4		Congestive heart failure; nonhypertensive	circulatory system
747.12	CN_16p12	age,sex,PC1,PC2,PC3,PC4	-1.74704	1.00553	0.17429	0.0823115	logistic	254399	241	254158	NA	NA	0	`747.12` ~ `CN_16p12` + `age` + `sex` + `PC1` + `PC2` + `PC3` + `PC4`	(Intercept) + CN_16p12 + age + sexM + PC1 + PC2 + PC3 + PC4		Valvular heart disease/ heart chambers	congenital anomalies
242	CN_16p12	age,sex,PC1,PC2,PC3,PC4	-0.999225	0.584558	0.368165	0.087383	logistic	241309	1603	239706	NA	NA	0	`242` ~ `CN_16p12` + `age` + `sex` + `PC1` + `PC2` + `PC3` + `PC4`	(Intercept) + CN_16p12 + age + sexM + PC1 + PC2 + PC3 + PC4		Thyrotoxicosis with or without goiter	endocrine/metabolic
304	CN_16p12	age,sex,PC1,PC2,PC3,PC4	-1.71839	1.00602	0.179355	0.087616	logistic	238370	251	238119	NA	NA	0	`304` ~ `CN_16p12` + `age` + `sex` + `PC1` + `PC2` + `PC3` + `PC4`	(Intercept) + CN_16p12 + age + sexM + PC1 + PC2 + PC3 + PC4		Adjustment reaction	mental disorders
785	CN_16p12	age,sex,PC1,PC2,PC3,PC4	-0.446743	0.262257	0.639708	0.088483	logistic	255262	14457	240805	NA	NA	0	`785` ~ `CN_16p12` + `age` + `sex` + `PC1` + `PC2` + `PC3` + `PC4`	(Intercept) + CN_16p12 + age + sexM + PC1 + PC2 + PC3 + PC4		Abdominal pain	symptoms
415	CN_16p12	age,sex,PC1,PC2,PC3,PC4	-1.21031	0.713732	0.298105	0.0899334	logistic	252762	882	251880	NA	NA	0	`415` ~ `CN_16p12` + `age` + `sex` + `PC1` + `PC2` + `PC3` + `PC4`	(Intercept) + CN_16p12 + age + sexM + PC1 + PC2 + PC3 + PC4		Pulmonary heart disease	circulatory system
443.9	CN_16p12	age,sex,PC1,PC2,PC3,PC4	-0.864164	0.51074	0.421404	0.0906491	logistic	250157	2452	247705	NA	NA	0	`443.9` ~ `CN_16p12` + `age` + `sex` + `PC1` + `PC2` + `PC3` + `PC4`	(Intercept) + CN_16p12 + age + sexM + PC1 + PC2 + PC3 + PC4		Peripheral vascular disease, unspecified	circulatory system
573.7	CN_16p12	age,sex,PC1,PC2,PC3,PC4	-0.768808	0.454438	0.463565	0.0906879	logistic	249992	3348	246644	NA	NA	0	`573.7` ~ `CN_16p12` + `age` + `sex` + `PC1` + `PC2` + `PC3` + `PC4`	(Intercept) + CN_16p12 + age + sexM + PC1 + PC2 + PC3 + PC4		Abnormal results of function study of liver	digestive
382	CN_16p12	age,sex,PC1,PC2,PC3,PC4	-1.6852	1.0049	0.185408	0.0935482	logistic	252438	259	252179	NA	NA	0	`382` ~ `CN_16p12` + `age` + `sex` + `PC1` + `PC2` + `PC3` + `PC4`	(Intercept) + CN_16p12 + age + sexM + PC1 + PC2 + PC3 + PC4		Otalgia	sense organs
426	CN_16p12	age,sex,PC1,PC2,PC3,PC4	-0.657378	0.39307	0.518209	0.0944421	logistic	235854	5762	230092	NA	NA	0	`426` ~ `CN_16p12` + `age` + `sex` + `PC1` + `PC2` + `PC3` + `PC4`	(Intercept) + CN_16p12 + age + sexM + PC1 + PC2 + PC3 + PC4		Cardiac conduction disorders	circulatory system
262	CN_16p12	age,sex,PC1,PC2,PC3,PC4	-1.67214	1.00485	0.187845	0.0961001	logistic	252815	272	252543	NA	NA	0	`262` ~ `CN_16p12` + `age` + `sex` + `PC1` + `PC2` + `PC3` + `PC4`	(Intercept) + CN_16p12 + age + sexM + PC1 + PC2 + PC3 + PC4		Mineral deficiency NEC	endocrine/metabolic
557.1	CN_16p12	age,sex,PC1,PC2,PC3,PC4	-0.971068	0.58407	0.378678	0.0963947	logistic	212095	1617	210478	NA	NA	0	`557.1` ~ `CN_16p12` + `age` + `sex` + `PC1` + `PC2` + `PC3` + `PC4`	(Intercept) + CN_16p12 + age + sexM + PC1 + PC2 + PC3 + PC4		Celiac disease	digestive
441.1	CN_16p12	age,sex,PC1,PC2,PC3,PC4	-1.66453	1.00537	0.18928	0.097796	logistic	247983	278	247705	NA	NA	0	`441.1` ~ `CN_16p12` + `age` + `sex` + `PC1` + `PC2` + `PC3` + `PC4`	(Intercept) + CN_16p12 + age + sexM + PC1 + PC2 + PC3 + PC4		Acute vascular insufficiency of intestine	circulatory system
742.1	CN_16p12	age,sex,PC1,PC2,PC3,PC4	-1.66039	1.00496	0.190065	0.0984963	logistic	251369	269	251100	NA	NA	0	`742.1` ~ `CN_16p12` + `age` + `sex` + `PC1` + `PC2` + `PC3` + `PC4`	(Intercept) + CN_16p12 + age + sexM + PC1 + PC2 + PC3 + PC4		Loose body in joint	musculoskeletal
286	CN_16p12	age,sex,PC1,PC2,PC3,PC4	-1.17581	0.711949	0.30857	0.0986298	logistic	253599	868	252731	NA	NA	0	`286` ~ `CN_16p12` + `age` + `sex` + `PC1` + `PC2` + `PC3` + `PC4`	(Intercept) + CN_16p12 + age + sexM + PC1 + PC2 + PC3 + PC4		Coagulation defects	hematopoietic
599.3	CN_16p12	age,sex,PC1,PC2,PC3,PC4	-1.17276	0.712722	0.309511	0.0998735	logistic	242152	980	241172	NA	NA	0	`599.3` ~ `CN_16p12` + `age` + `sex` + `PC1` + `PC2` + `PC3` + `PC4`	(Intercept) + CN_16p12 + age + sexM + PC1 + PC2 + PC3 + PC4		Dysuria	genitourinary
360	CN_16p12	age,sex,PC1,PC2,PC3,PC4	-1.65062	1.00523	0.19193	0.100584	logistic	246906	277	246629	NA	NA	0	`360` ~ `CN_16p12` + `age` + `sex` + `PC1` + `PC2` + `PC3` + `PC4`	(Intercept) + CN_16p12 + age + sexM + PC1 + PC2 + PC3 + PC4		Disorders of the globe	sense organs
306.9	CN_16p12	age,sex,PC1,PC2,PC3,PC4	-1.64704	1.00531	0.192619	0.101349	logistic	238396	277	238119	NA	NA	0	`306.9` ~ `CN_16p12` + `age` + `sex` + `PC1` + `PC2` + `PC3` + `PC4`	(Intercept) + CN_16p12 + age + sexM + PC1 + PC2 + PC3 + PC4		Tension headache	mental disorders
324	CN_16p12	age,sex,PC1,PC2,PC3,PC4	-1.64636	1.00506	0.19275	0.101407	logistic	254652	276	254376	NA	NA	0	`324` ~ `CN_16p12` + `age` + `sex` + `PC1` + `PC2` + `PC3` + `PC4`	(Intercept) + CN_16p12 + age + sexM + PC1 + PC2 + PC3 + PC4		Other CNS infection and poliomyelitis	neurological
529.1	CN_16p12	age,sex,PC1,PC2,PC3,PC4	-1.63519	1.00484	0.194915	0.103669	logistic	252319	268	252051	NA	NA	0	`529.1` ~ `CN_16p12` + `age` + `sex` + `PC1` + `PC2` + `PC3` + `PC4`	(Intercept) + CN_16p12 + age + sexM + PC1 + PC2 + PC3 + PC4		Glossitis	digestive
350.1	CN_16p12	age,sex,PC1,PC2,PC3,PC4	-1.15783	0.711929	0.314166	0.103879	logistic	254805	888	253917	NA	NA	0	`350.1` ~ `CN_16p12` + `age` + `sex` + `PC1` + `PC2` + `PC3` + `PC4`	(Intercept) + CN_16p12 + age + sexM + PC1 + PC2 + PC3 + PC4		Abnormal involuntary movements	neurological
736	CN_16p12	age,sex,PC1,PC2,PC3,PC4	-1.15386	0.71228	0.315417	0.105242	logistic	244937	885	244052	NA	NA	0	`736` ~ `CN_16p12` + `age` + `sex` + `PC1` + `PC2` + `PC3` + `PC4`	(Intercept) + CN_16p12 + age + sexM + PC1 + PC2 + PC3 + PC4		Other acquired deformities of limbs	musculoskeletal
8	CN_16p12	age,sex,PC1,PC2,PC3,PC4	-0.735248	0.454078	0.479387	0.105402	logistic	255262	3407	251855	NA	NA	0	`008` ~ `CN_16p12` + `age` + `sex` + `PC1` + `PC2` + `PC3` + `PC4`	(Intercept) + CN_16p12 + age + sexM + PC1 + PC2 + PC3 + PC4		Intestinal infection	infectious diseases
642.1	CN_16p12	age,sex,PC1,PC2,PC3,PC4	-1.66086	1.02648	0.189976	0.105661	logistic	138061	241	137820	NA	NA	0	`642.1` ~ `CN_16p12` + `age` + `PC1` + `PC2` + `PC3` + `PC4`	(Intercept) + CN_16p12 + age + PC1 + PC2 + PC3 + PC4	[Note: Column(s) dropped due to lack of variability: sex ]	Preeclampsia and eclampsia	pregnancy complications
504	CN_16p12	age,sex,PC1,PC2,PC3,PC4	-1.62471	1.00569	0.196969	0.106197	logistic	244456	321	244135	NA	NA	0	`504` ~ `CN_16p12` + `age` + `sex` + `PC1` + `PC2` + `PC3` + `PC4`	(Intercept) + CN_16p12 + age + sexM + PC1 + PC2 + PC3 + PC4		Other alveolar and parietoalveolar pneumonopathy	respiratory
443	CN_16p12	age,sex,PC1,PC2,PC3,PC4	-0.735415	0.456076	0.479306	0.106856	logistic	251195	3490	247705	NA	NA	0	`443` ~ `CN_16p12` + `age` + `sex` + `PC1` + `PC2` + `PC3` + `PC4`	(Intercept) + CN_16p12 + age + sexM + PC1 + PC2 + PC3 + PC4		Peripheral vascular disease	circulatory system
574	CN_16p12	age,sex,PC1,PC2,PC3,PC4	-0.446708	0.279547	0.639731	0.110049	logistic	253744	13009	240735	NA	NA	0	`574` ~ `CN_16p12` + `age` + `sex` + `PC1` + `PC2` + `PC3` + `PC4`	(Intercept) + CN_16p12 + age + sexM + PC1 + PC2 + PC3 + PC4		Cholelithiasis and cholecystitis	digestive
496.21	CN_16p12	age,sex,PC1,PC2,PC3,PC4	-0.813396	0.509481	0.44335	0.110373	logistic	247335	2740	244595	NA	NA	0	`496.21` ~ `CN_16p12` + `age` + `sex` + `PC1` + `PC2` + `PC3` + `PC4`	(Intercept) + CN_16p12 + age + sexM + PC1 + PC2 + PC3 + PC4		Obstructive chronic bronchitis	respiratory
714.1	CN_16p12	age,sex,PC1,PC2,PC3,PC4	-0.807879	0.507377	0.445802	0.111325	logistic	251307	2570	248737	NA	NA	0	`714.1` ~ `CN_16p12` + `age` + `sex` + `PC1` + `PC2` + `PC3` + `PC4`	(Intercept) + CN_16p12 + age + sexM + PC1 + PC2 + PC3 + PC4		Rheumatoid arthritis	musculoskeletal
394.2	CN_16p12	age,sex,PC1,PC2,PC3,PC4	-1.60017	1.00626	0.201861	0.111785	logistic	247964	293	247671	NA	NA	0	`394.2` ~ `CN_16p12` + `age` + `sex` + `PC1` + `PC2` + `PC3` + `PC4`	(Intercept) + CN_16p12 + age + sexM + PC1 + PC2 + PC3 + PC4		Mitral valve disease	circulatory system
571.8	CN_16p12	age,sex,PC1,PC2,PC3,PC4	-1.13044	0.713134	0.322892	0.112928	logistic	247588	944	246644	NA	NA	0	`571.8` ~ `CN_16p12` + `age` + `sex` + `PC1` + `PC2` + `PC3` + `PC4`	(Intercept) + CN_16p12 + age + sexM + PC1 + PC2 + PC3 + PC4		Liver abscess and sequelae of chronic liver disease	digestive
289.3	CN_16p12	age,sex,PC1,PC2,PC3,PC4	-1.59247	1.00475	0.203423	0.112982	logistic	248787	279	248508	NA	NA	0	`289.3` ~ `CN_16p12` + `age` + `sex` + `PC1` + `PC2` + `PC3` + `PC4`	(Intercept) + CN_16p12 + age + sexM + PC1 + PC2 + PC3 + PC4		Personal history of diseases of blood and blood-forming organs	hematopoietic
726.1	CN_16p12	age,sex,PC1,PC2,PC3,PC4	-0.539375	0.342763	0.583113	0.115578	logistic	243409	7476	235933	NA	NA	0	`726.1` ~ `CN_16p12` + `age` + `sex` + `PC1` + `PC2` + `PC3` + `PC4`	(Intercept) + CN_16p12 + age + sexM + PC1 + PC2 + PC3 + PC4		Enthesopathy	musculoskeletal
337	CN_16p12	age,sex,PC1,PC2,PC3,PC4	-1.57995	1.00518	0.205986	0.115996	logistic	244869	290	244579	NA	NA	0	`337` ~ `CN_16p12` + `age` + `sex` + `PC1` + `PC2` + `PC3` + `PC4`	(Intercept) + CN_16p12 + age + sexM + PC1 + PC2 + PC3 + PC4		Disorders of the autonomic nervous system	neurological
540.11	CN_16p12	age,sex,PC1,PC2,PC3,PC4	-1.5767	1.00477	0.206656	0.116599	logistic	254641	277	254364	NA	NA	0	`540.11` ~ `CN_16p12` + `age` + `sex` + `PC1` + `PC2` + `PC3` + `PC4`	(Intercept) + CN_16p12 + age + sexM + PC1 + PC2 + PC3 + PC4		Acute appendicitis	digestive
208	CN_16p12	age,sex,PC1,PC2,PC3,PC4	-0.383583	0.244989	0.681415	0.117415	logistic	252822	19197	233625	NA	NA	0	`208` ~ `CN_16p12` + `age` + `sex` + `PC1` + `PC2` + `PC3` + `PC4`	(Intercept) + CN_16p12 + age + sexM + PC1 + PC2 + PC3 + PC4		Benign neoplasm of colon	neoplasms
571.5	CN_16p12	age,sex,PC1,PC2,PC3,PC4	-0.788351	0.506254	0.454594	0.119417	logistic	249268	2624	246644	NA	NA	0	`571.5` ~ `CN_16p12` + `age` + `sex` + `PC1` + `PC2` + `PC3` + `PC4`	(Intercept) + CN_16p12 + age + sexM + PC1 + PC2 + PC3 + PC4		Other chronic nonalcoholic liver disease	digestive
381	CN_16p12	age,sex,PC1,PC2,PC3,PC4	-0.904528	0.582762	0.404733	0.120628	logistic	253887	1708	252179	NA	NA	0	`381` ~ `CN_16p12` + `age` + `sex` + `PC1` + `PC2` + `PC3` + `PC4`	(Intercept) + CN_16p12 + age + sexM + PC1 + PC2 + PC3 + PC4		Otitis media and Eustachian tube disorders	sense organs
571	CN_16p12	age,sex,PC1,PC2,PC3,PC4	-0.701466	0.454173	0.495858	0.122469	logistic	250229	3585	246644	NA	NA	0	`571` ~ `CN_16p12` + `age` + `sex` + `PC1` + `PC2` + `PC3` + `PC4`	(Intercept) + CN_16p12 + age + sexM + PC1 + PC2 + PC3 + PC4		Chronic liver disease and cirrhosis	digestive
587	CN_16p12	age,sex,PC1,PC2,PC3,PC4	-1.5416	1.00528	0.214039	0.125154	logistic	241787	312	241475	NA	NA	0	`587` ~ `CN_16p12` + `age` + `sex` + `PC1` + `PC2` + `PC3` + `PC4`	(Intercept) + CN_16p12 + age + sexM + PC1 + PC2 + PC3 + PC4		Kidney replaced by transpant	genitourinary
153.2	CN_16p12	age,sex,PC1,PC2,PC3,PC4	-0.776918	0.509268	0.459821	0.12712	logistic	234268	2795	231473	NA	NA	0	`153.2` ~ `CN_16p12` + `age` + `sex` + `PC1` + `PC2` + `PC3` + `PC4`	(Intercept) + CN_16p12 + age + sexM + PC1 + PC2 + PC3 + PC4		Colon cancer	neoplasms
306	CN_16p12	age,sex,PC1,PC2,PC3,PC4	-1.53312	1.0051	0.215861	0.127176	logistic	238430	311	238119	NA	NA	0	`306` ~ `CN_16p12` + `age` + `sex` + `PC1` + `PC2` + `PC3` + `PC4`	(Intercept) + CN_16p12 + age + sexM + PC1 + PC2 + PC3 + PC4		Other mental disorder	mental disorders
478	CN_16p12	age,sex,PC1,PC2,PC3,PC4	-1.5266	1.00475	0.217273	0.128667	logistic	241676	315	241361	NA	NA	0	`478` ~ `CN_16p12` + `age` + `sex` + `PC1` + `PC2` + `PC3` + `PC4`	(Intercept) + CN_16p12 + age + sexM + PC1 + PC2 + PC3 + PC4		Throat pain	respiratory
579.8	CN_16p12	age,sex,PC1,PC2,PC3,PC4	-0.885917	0.583299	0.412336	0.128812	logistic	236459	1744	234715	NA	NA	0	`579.8` ~ `CN_16p12` + `age` + `sex` + `PC1` + `PC2` + `PC3` + `PC4`	(Intercept) + CN_16p12 + age + sexM + PC1 + PC2 + PC3 + PC4		Nonspecific abnormal findings in stool contents	digestive
427.1	CN_16p12	age,sex,PC1,PC2,PC3,PC4	-0.770052	0.508129	0.462989	0.129655	logistic	233025	2933	230092	NA	NA	0	`427.1` ~ `CN_16p12` + `age` + `sex` + `PC1` + `PC2` + `PC3` + `PC4`	(Intercept) + CN_16p12 + age + sexM + PC1 + PC2 + PC3 + PC4		Paroxysmal tachycardia, unspecified	circulatory system
416	CN_16p12	age,sex,PC1,PC2,PC3,PC4	-0.76989	0.508859	0.463064	0.130287	logistic	254603	2723	251880	NA	NA	0	`416` ~ `CN_16p12` + `age` + `sex` + `PC1` + `PC2` + `PC3` + `PC4`	(Intercept) + CN_16p12 + age + sexM + PC1 + PC2 + PC3 + PC4		Cardiomegaly	circulatory system
622	CN_16p12	age,sex,PC1,PC2,PC3,PC4	-0.501806	0.333213	0.605436	0.132077	logistic	137408	8461	128947	NA	NA	0	`622` ~ `CN_16p12` + `age` + `PC1` + `PC2` + `PC3` + `PC4`	(Intercept) + CN_16p12 + age + PC1 + PC2 + PC3 + PC4	[Note: Column(s) dropped due to lack of variability: sex ]	Polyp of female genital organs	genitourinary
512.8	CN_16p12	age,sex,PC1,PC2,PC3,PC4	-0.759905	0.506428	0.467711	0.13348	logistic	250074	2734	247340	NA	NA	0	`512.8` ~ `CN_16p12` + `age` + `sex` + `PC1` + `PC2` + `PC3` + `PC4`	(Intercept) + CN_16p12 + age + sexM + PC1 + PC2 + PC3 + PC4		Cough	respiratory
686.4	CN_16p12	age,sex,PC1,PC2,PC3,PC4	-1.50059	1.00456	0.223	0.135236	logistic	253351	309	253042	NA	NA	0	`686.4` ~ `CN_16p12` + `age` + `sex` + `PC1` + `PC2` + `PC3` + `PC4`	(Intercept) + CN_16p12 + age + sexM + PC1 + PC2 + PC3 + PC4		Pyogenic granuloma	dermatologic
947	CN_16p12	age,sex,PC1,PC2,PC3,PC4	-1.48946	1.0046	0.225493	0.138168	logistic	252188	313	251875	NA	NA	0	`947` ~ `CN_16p12` + `age` + `sex` + `PC1` + `PC2` + `PC3` + `PC4`	(Intercept) + CN_16p12 + age + sexM + PC1 + PC2 + PC3 + PC4		Urticaria	dermatologic
569	CN_16p12	age,sex,PC1,PC2,PC3,PC4	-0.673657	0.454963	0.509841	0.13869	logistic	239867	3791	236076	NA	NA	0	`569` ~ `CN_16p12` + `age` + `sex` + `PC1` + `PC2` + `PC3` + `PC4`	(Intercept) + CN_16p12 + age + sexM + PC1 + PC2 + PC3 + PC4		Other disorders of intestine	digestive
244.1	CN_16p12	age,sex,PC1,PC2,PC3,PC4	-1.0532	0.7139	0.348818	0.140137	logistic	240734	1028	239706	NA	NA	0	`244.1` ~ `CN_16p12` + `age` + `sex` + `PC1` + `PC2` + `PC3` + `PC4`	(Intercept) + CN_16p12 + age + sexM + PC1 + PC2 + PC3 + PC4		Secondary hypothyroidism	endocrine/metabolic
938	CN_16p12	age,sex,PC1,PC2,PC3,PC4	-1.48216	1.00526	0.227146	0.140374	logistic	252214	339	251875	NA	NA	0	`938` ~ `CN_16p12` + `age` + `sex` + `PC1` + `PC2` + `PC3` + `PC4`	(Intercept) + CN_16p12 + age + sexM + PC1 + PC2 + PC3 + PC4		Dermatitis due to solar radiation	dermatologic
286.7	CN_16p12	age,sex,PC1,PC2,PC3,PC4	-1.47871	1.00446	0.227932	0.140983	logistic	253058	327	252731	NA	NA	0	`286.7` ~ `CN_16p12` + `age` + `sex` + `PC1` + `PC2` + `PC3` + `PC4`	(Intercept) + CN_16p12 + age + sexM + PC1 + PC2 + PC3 + PC4		Other and unspecified coagulation defects	hematopoietic
470	CN_16p12	age,sex,PC1,PC2,PC3,PC4	-0.668347	0.455483	0.512555	0.142284	logistic	245031	3670	241361	NA	NA	0	`470` ~ `CN_16p12` + `age` + `sex` + `PC1` + `PC2` + `PC3` + `PC4`	(Intercept) + CN_16p12 + age + sexM + PC1 + PC2 + PC3 + PC4		Septal Deviations/Turbinate Hypertrophy	respiratory
292.6	CN_16p12	age,sex,PC1,PC2,PC3,PC4	-1.47295	1.00492	0.229248	0.142719	logistic	250342	324	250018	NA	NA	0	`292.6` ~ `CN_16p12` + `age` + `sex` + `PC1` + `PC2` + `PC3` + `PC4`	(Intercept) + CN_16p12 + age + sexM + PC1 + PC2 + PC3 + PC4		Hallucinations	mental disorders
433.3	CN_16p12	age,sex,PC1,PC2,PC3,PC4	-0.746013	0.509191	0.474254	0.142895	logistic	250094	2783	247311	NA	NA	0	`433.3` ~ `CN_16p12` + `age` + `sex` + `PC1` + `PC2` + `PC3` + `PC4`	(Intercept) + CN_16p12 + age + sexM + PC1 + PC2 + PC3 + PC4		Cerebral ischemia	circulatory system
721.8	CN_16p12	age,sex,PC1,PC2,PC3,PC4	-1.44378	1.00454	0.236035	0.150646	logistic	249467	329	249138	NA	NA	0	`721.8` ~ `CN_16p12` + `age` + `sex` + `PC1` + `PC2` + `PC3` + `PC4`	(Intercept) + CN_16p12 + age + sexM + PC1 + PC2 + PC3 + PC4		Other allied disorders of spine	musculoskeletal
426.21	CN_16p12	age,sex,PC1,PC2,PC3,PC4	-1.02829	0.717737	0.357617	0.151948	logistic	231231	1139	230092	NA	NA	0	`426.21` ~ `CN_16p12` + `age` + `sex` + `PC1` + `PC2` + `PC3` + `PC4`	(Intercept) + CN_16p12 + age + sexM + PC1 + PC2 + PC3 + PC4		First degree AV block	circulatory system
174	CN_16p12	age,sex,PC1,PC2,PC3,PC4	1.02405	0.714972	2.78444	0.152061	logistic	246285	7379	238906	NA	NA	0	`174` ~ `CN_16p12` + `age` + `sex` + `PC1` + `PC2` + `PC3` + `PC4`	(Intercept) + CN_16p12 + age + sexM + PC1 + PC2 + PC3 + PC4		Breast cancer	neoplasms
626.14	CN_16p12	age,sex,PC1,PC2,PC3,PC4	-0.741589	0.51888	0.476356	0.152943	logistic	119045	2761	116284	NA	NA	0	`626.14` ~ `CN_16p12` + `age` + `PC1` + `PC2` + `PC3` + `PC4`	(Intercept) + CN_16p12 + age + PC1 + PC2 + PC3 + PC4	[Note: Column(s) dropped due to lack of variability: sex ]	Irregular menstrual bleeding	genitourinary
174.1	CN_16p12	age,sex,PC1,PC2,PC3,PC4	1.00683	0.715091	2.73691	0.159139	logistic	132461	7248	125213	NA	NA	0	`174.1` ~ `CN_16p12` + `age` + `PC1` + `PC2` + `PC3` + `PC4`	(Intercept) + CN_16p12 + age + PC1 + PC2 + PC3 + PC4	[Note: Column(s) dropped due to lack of variability: sex ]	Breast cancer [female]	neoplasms
535.2	CN_16p12	age,sex,PC1,PC2,PC3,PC4	-1.41227	1.00577	0.243589	0.160266	logistic	221593	331	221262	NA	NA	0	`535.2` ~ `CN_16p12` + `age` + `sex` + `PC1` + `PC2` + `PC3` + `PC4`	(Intercept) + CN_16p12 + age + sexM + PC1 + PC2 + PC3 + PC4		Atrophic gastritis	digestive
735.3	CN_16p12	age,sex,PC1,PC2,PC3,PC4	1.40015	1.00473	4.05582	0.16345	logistic	249542	5490	244052	NA	NA	0	`735.3` ~ `CN_16p12` + `age` + `sex` + `PC1` + `PC2` + `PC3` + `PC4`	(Intercept) + CN_16p12 + age + sexM + PC1 + PC2 + PC3 + PC4		Hallux valgus (Bunion)	musculoskeletal
415.21	CN_16p12	age,sex,PC1,PC2,PC3,PC4	-1.39266	1.00555	0.248413	0.16606	logistic	252247	367	251880	NA	NA	0	`415.21` ~ `CN_16p12` + `age` + `sex` + `PC1` + `PC2` + `PC3` + `PC4`	(Intercept) + CN_16p12 + age + sexM + PC1 + PC2 + PC3 + PC4		Primary pulmonary hypertension	circulatory system
155	CN_16p12	age,sex,PC1,PC2,PC3,PC4	-1.38923	1.00568	0.249268	0.167164	logistic	242132	366	241766	NA	NA	0	`155` ~ `CN_16p12` + `age` + `sex` + `PC1` + `PC2` + `PC3` + `PC4`	(Intercept) + CN_16p12 + age + sexM + PC1 + PC2 + PC3 + PC4		Cancer of liver and intrahepatic bile duct	neoplasms
618.1	CN_16p12	age,sex,PC1,PC2,PC3,PC4	-0.542996	0.39432	0.581005	0.168498	logistic	135086	5999	129087	NA	NA	0	`618.1` ~ `CN_16p12` + `age` + `PC1` + `PC2` + `PC3` + `PC4`	(Intercept) + CN_16p12 + age + PC1 + PC2 + PC3 + PC4	[Note: Column(s) dropped due to lack of variability: sex ]	Prolapse of vaginal walls	genitourinary
626.2	CN_16p12	age,sex,PC1,PC2,PC3,PC4	-0.997279	0.726279	0.368882	0.16971	logistic	117416	1132	116284	NA	NA	0	`626.2` ~ `CN_16p12` + `age` + `PC1` + `PC2` + `PC3` + `PC4`	(Intercept) + CN_16p12 + age + PC1 + PC2 + PC3 + PC4	[Note: Column(s) dropped due to lack of variability: sex ]	Dysmenorrhea	genitourinary
500	CN_16p12	age,sex,PC1,PC2,PC3,PC4	-1.37796	1.00773	0.252092	0.171503	logistic	244558	423	244135	NA	NA	0	`500` ~ `CN_16p12` + `age` + `sex` + `PC1` + `PC2` + `PC3` + `PC4`	(Intercept) + CN_16p12 + age + sexM + PC1 + PC2 + PC3 + PC4		Lung disease due to external agents	respiratory
451	CN_16p12	age,sex,PC1,PC2,PC3,PC4	-0.962163	0.71226	0.382066	0.17674	logistic	240423	1060	239363	NA	NA	0	`451` ~ `CN_16p12` + `age` + `sex` + `PC1` + `PC2` + `PC3` + `PC4`	(Intercept) + CN_16p12 + age + sexM + PC1 + PC2 + PC3 + PC4		Phlebitis and thrombophlebitis	circulatory system
714	CN_16p12	age,sex,PC1,PC2,PC3,PC4	-0.682211	0.507236	0.505498	0.178639	logistic	251648	2911	248737	NA	NA	0	`714` ~ `CN_16p12` + `age` + `sex` + `PC1` + `PC2` + `PC3` + `PC4`	(Intercept) + CN_16p12 + age + sexM + PC1 + PC2 + PC3 + PC4		Rheumatoid arthritis and other inflammatory polyarthropathies	musculoskeletal
574.1	CN_16p12	age,sex,PC1,PC2,PC3,PC4	-0.403065	0.300215	0.668268	0.179405	logistic	252389	11654	240735	NA	NA	0	`574.1` ~ `CN_16p12` + `age` + `sex` + `PC1` + `PC2` + `PC3` + `PC4`	(Intercept) + CN_16p12 + age + sexM + PC1 + PC2 + PC3 + PC4		Cholelithiasis	digestive
276.12	CN_16p12	age,sex,PC1,PC2,PC3,PC4	-0.78106	0.584391	0.45792	0.181374	logistic	249387	2084	247303	NA	NA	0	`276.12` ~ `CN_16p12` + `age` + `sex` + `PC1` + `PC2` + `PC3` + `PC4`	(Intercept) + CN_16p12 + age + sexM + PC1 + PC2 + PC3 + PC4		Hyposmolality and/or hyponatremia	endocrine/metabolic
455	CN_16p12	age,sex,PC1,PC2,PC3,PC4	1.33728	1.00257	3.80867	0.182252	logistic	244501	5138	239363	NA	NA	0	`455` ~ `CN_16p12` + `age` + `sex` + `PC1` + `PC2` + `PC3` + `PC4`	(Intercept) + CN_16p12 + age + sexM + PC1 + PC2 + PC3 + PC4		Hemorrhoids	circulatory system
715.2	CN_16p12	age,sex,PC1,PC2,PC3,PC4	-1.33897	1.00482	0.262115	0.182681	logistic	249108	371	248737	NA	NA	0	`715.2` ~ `CN_16p12` + `age` + `sex` + `PC1` + `PC2` + `PC3` + `PC4`	(Intercept) + CN_16p12 + age + sexM + PC1 + PC2 + PC3 + PC4		Ankylosing spondylitis	musculoskeletal
721	CN_16p12	age,sex,PC1,PC2,PC3,PC4	-0.776863	0.583046	0.459846	0.182721	logistic	251088	1950	249138	NA	NA	0	`721` ~ `CN_16p12` + `age` + `sex` + `PC1` + `PC2` + `PC3` + `PC4`	(Intercept) + CN_16p12 + age + sexM + PC1 + PC2 + PC3 + PC4		Spondylosis and allied disorders	musculoskeletal
280.1	CN_16p12	age,sex,PC1,PC2,PC3,PC4	-0.482544	0.362695	0.617211	0.183374	logistic	245188	7327	237861	NA	NA	0	`280.1` ~ `CN_16p12` + `age` + `sex` + `PC1` + `PC2` + `PC3` + `PC4`	(Intercept) + CN_16p12 + age + sexM + PC1 + PC2 + PC3 + PC4		Iron deficiency anemias, unspecified or not due to blood loss	hematopoietic
613.7	CN_16p12	age,sex,PC1,PC2,PC3,PC4	-1.33033	1.00642	0.264389	0.18622	logistic	254303	360	253943	NA	NA	0	`613.7` ~ `CN_16p12` + `age` + `sex` + `PC1` + `PC2` + `PC3` + `PC4`	(Intercept) + CN_16p12 + age + sexM + PC1 + PC2 + PC3 + PC4		Other signs and symptoms in breast	genitourinary
276.41	CN_16p12	age,sex,PC1,PC2,PC3,PC4	-0.939042	0.712988	0.391002	0.187822	logistic	248461	1158	247303	NA	NA	0	`276.41` ~ `CN_16p12` + `age` + `sex` + `PC1` + `PC2` + `PC3` + `PC4`	(Intercept) + CN_16p12 + age + sexM + PC1 + PC2 + PC3 + PC4		Acidosis	endocrine/metabolic
79	CN_16p12	age,sex,PC1,PC2,PC3,PC4	-0.760301	0.582744	0.467526	0.191998	logistic	252919	1922	250997	NA	NA	0	`079` ~ `CN_16p12` + `age` + `sex` + `PC1` + `PC2` + `PC3` + `PC4`	(Intercept) + CN_16p12 + age + sexM + PC1 + PC2 + PC3 + PC4		Viral infection	infectious diseases
530.11	CN_16p12	age,sex,PC1,PC2,PC3,PC4	-0.363499	0.280059	0.69524	0.194309	logistic	237005	14467	222538	NA	NA	0	`530.11` ~ `CN_16p12` + `age` + `sex` + `PC1` + `PC2` + `PC3` + `PC4`	(Intercept) + CN_16p12 + age + sexM + PC1 + PC2 + PC3 + PC4		GERD	digestive
275.5	CN_16p12	age,sex,PC1,PC2,PC3,PC4	-0.917236	0.712274	0.399622	0.19783	logistic	254282	1150	253132	NA	NA	0	`275.5` ~ `CN_16p12` + `age` + `sex` + `PC1` + `PC2` + `PC3` + `PC4`	(Intercept) + CN_16p12 + age + sexM + PC1 + PC2 + PC3 + PC4		Disorders of calcium/phosphorus metabolism	endocrine/metabolic
345.11	CN_16p12	age,sex,PC1,PC2,PC3,PC4	-1.29288	1.00438	0.27448	0.198012	logistic	244955	376	244579	NA	NA	0	`345.11` ~ `CN_16p12` + `age` + `sex` + `PC1` + `PC2` + `PC3` + `PC4`	(Intercept) + CN_16p12 + age + sexM + PC1 + PC2 + PC3 + PC4		Generalized convulsive epilepsy	neurological
742.2	CN_16p12	age,sex,PC1,PC2,PC3,PC4	-1.28451	1.00435	0.276787	0.200916	logistic	251476	376	251100	NA	NA	0	`742.2` ~ `CN_16p12` + `age` + `sex` + `PC1` + `PC2` + `PC3` + `PC4`	(Intercept) + CN_16p12 + age + sexM + PC1 + PC2 + PC3 + PC4		Pathological, developmental or recurrent dislocation	musculoskeletal
172.2	CN_16p12	age,sex,PC1,PC2,PC3,PC4	1.27427	1.00323	3.57608	0.204023	logistic	252854	5025	247829	NA	NA	0	`172.2` ~ `CN_16p12` + `age` + `sex` + `PC1` + `PC2` + `PC3` + `PC4`	(Intercept) + CN_16p12 + age + sexM + PC1 + PC2 + PC3 + PC4		Other non-epithelial cancer of skin	neoplasms
218.1	CN_16p12	age,sex,PC1,PC2,PC3,PC4	-0.440749	0.35067	0.643554	0.208798	logistic	133550	7863	125687	NA	NA	0	`218.1` ~ `CN_16p12` + `age` + `PC1` + `PC2` + `PC3` + `PC4`	(Intercept) + CN_16p12 + age + PC1 + PC2 + PC3 + PC4	[Note: Column(s) dropped due to lack of variability: sex ]	Uterine leiomyoma	neoplasms
284	CN_16p12	age,sex,PC1,PC2,PC3,PC4	-1.25151	1.005	0.286074	0.213028	logistic	238290	429	237861	NA	NA	0	`284` ~ `CN_16p12` + `age` + `sex` + `PC1` + `PC2` + `PC3` + `PC4`	(Intercept) + CN_16p12 + age + sexM + PC1 + PC2 + PC3 + PC4		Aplastic anemia	hematopoietic
427.8	CN_16p12	age,sex,PC1,PC2,PC3,PC4	-1.24998	1.00663	0.286512	0.214332	logistic	230547	455	230092	NA	NA	0	`427.8` ~ `CN_16p12` + `age` + `sex` + `PC1` + `PC2` + `PC3` + `PC4`	(Intercept) + CN_16p12 + age + sexM + PC1 + PC2 + PC3 + PC4		Sinoatrial node dysfunction (Bradycardia)	circulatory system
475	CN_16p12	age,sex,PC1,PC2,PC3,PC4	-0.723552	0.582983	0.485027	0.214562	logistic	243446	2085	241361	NA	NA	0	`475` ~ `CN_16p12` + `age` + `sex` + `PC1` + `PC2` + `PC3` + `PC4`	(Intercept) + CN_16p12 + age + sexM + PC1 + PC2 + PC3 + PC4		Chronic sinusitis	respiratory
530.12	CN_16p12	age,sex,PC1,PC2,PC3,PC4	-0.564419	0.456954	0.56869	0.216764	logistic	226848	4310	222538	NA	NA	0	`530.12` ~ `CN_16p12` + `age` + `sex` + `PC1` + `PC2` + `PC3` + `PC4`	(Intercept) + CN_16p12 + age + sexM + PC1 + PC2 + PC3 + PC4		Ulcer of esophagus	digestive
707	CN_16p12	age,sex,PC1,PC2,PC3,PC4	-0.721874	0.584438	0.485841	0.216771	logistic	255262	2115	253147	NA	NA	0	`707` ~ `CN_16p12` + `age` + `sex` + `PC1` + `PC2` + `PC3` + `PC4`	(Intercept) + CN_16p12 + age + sexM + PC1 + PC2 + PC3 + PC4		Chronic ulcer of skin	dermatologic
575.6	CN_16p12	age,sex,PC1,PC2,PC3,PC4	-1.2368	1.00492	0.290311	0.218417	logistic	241134	399	240735	NA	NA	0	`575.6` ~ `CN_16p12` + `age` + `sex` + `PC1` + `PC2` + `PC3` + `PC4`	(Intercept) + CN_16p12 + age + sexM + PC1 + PC2 + PC3 + PC4		Cholesterolosis of gallbladder	digestive
687	CN_16p12	age,sex,PC1,PC2,PC3,PC4	-0.866408	0.711775	0.420459	0.223509	logistic	251268	1181	250087	NA	NA	0	`687` ~ `CN_16p12` + `age` + `sex` + `PC1` + `PC2` + `PC3` + `PC4`	(Intercept) + CN_16p12 + age + sexM + PC1 + PC2 + PC3 + PC4		Symptoms affecting skin	dermatologic
174.11	CN_16p12	age,sex,PC1,PC2,PC3,PC4	0.865548	0.715196	2.37631	0.226193	logistic	131504	6291	125213	NA	NA	0	`174.11` ~ `CN_16p12` + `age` + `PC1` + `PC2` + `PC3` + `PC4`	(Intercept) + CN_16p12 + age + PC1 + PC2 + PC3 + PC4	[Note: Column(s) dropped due to lack of variability: sex ]	Malignant neoplasm of female breast	neoplasms
280	CN_16p12	age,sex,PC1,PC2,PC3,PC4	-0.438229	0.362636	0.645178	0.226873	logistic	245505	7644	237861	NA	NA	0	`280` ~ `CN_16p12` + `age` + `sex` + `PC1` + `PC2` + `PC3` + `PC4`	(Intercept) + CN_16p12 + age + sexM + PC1 + PC2 + PC3 + PC4		Iron deficiency anemias	hematopoietic
717	CN_16p12	age,sex,PC1,PC2,PC3,PC4	-0.857761	0.715288	0.42411	0.230456	logistic	255262	1248	254014	NA	NA	0	`717` ~ `CN_16p12` + `age` + `sex` + `PC1` + `PC2` + `PC3` + `PC4`	(Intercept) + CN_16p12 + age + sexM + PC1 + PC2 + PC3 + PC4		Polymyalgia Rheumatica	musculoskeletal
426.23	CN_16p12	age,sex,PC1,PC2,PC3,PC4	-1.20237	1.00742	0.300481	0.232666	logistic	230568	476	230092	NA	NA	0	`426.23` ~ `CN_16p12` + `age` + `sex` + `PC1` + `PC2` + `PC3` + `PC4`	(Intercept) + CN_16p12 + age + sexM + PC1 + PC2 + PC3 + PC4		Second degree AV block	circulatory system
275	CN_16p12	age,sex,PC1,PC2,PC3,PC4	-0.695678	0.583204	0.498736	0.232925	logistic	255262	2130	253132	NA	NA	0	`275` ~ `CN_16p12` + `age` + `sex` + `PC1` + `PC2` + `PC3` + `PC4`	(Intercept) + CN_16p12 + age + sexM + PC1 + PC2 + PC3 + PC4		Disorders of mineral metabolism	endocrine/metabolic
781	CN_16p12	age,sex,PC1,PC2,PC3,PC4	-0.695594	0.585851	0.498778	0.235101	logistic	255258	2214	253044	NA	NA	0	`781` ~ `CN_16p12` + `age` + `sex` + `PC1` + `PC2` + `PC3` + `PC4`	(Intercept) + CN_16p12 + age + sexM + PC1 + PC2 + PC3 + PC4		Symptoms involving nervous and musculoskeletal systems	symptoms
218	CN_16p12	age,sex,PC1,PC2,PC3,PC4	-0.416101	0.350633	0.659613	0.23534	logistic	133748	8061	125687	NA	NA	0	`218` ~ `CN_16p12` + `age` + `PC1` + `PC2` + `PC3` + `PC4`	(Intercept) + CN_16p12 + age + PC1 + PC2 + PC3 + PC4	[Note: Column(s) dropped due to lack of variability: sex ]	Benign neoplasm of uterus	neoplasms
211	CN_16p12	age,sex,PC1,PC2,PC3,PC4	-0.492901	0.416738	0.610852	0.236904	logistic	248766	5298	243468	NA	NA	0	`211` ~ `CN_16p12` + `age` + `sex` + `PC1` + `PC2` + `PC3` + `PC4`	(Intercept) + CN_16p12 + age + sexM + PC1 + PC2 + PC3 + PC4		Benign neoplasm of other parts of digestive system	neoplasms
276.4	CN_16p12	age,sex,PC1,PC2,PC3,PC4	-0.837058	0.712884	0.432982	0.240321	logistic	248585	1282	247303	NA	NA	0	`276.4` ~ `CN_16p12` + `age` + `sex` + `PC1` + `PC2` + `PC3` + `PC4`	(Intercept) + CN_16p12 + age + sexM + PC1 + PC2 + PC3 + PC4		Acid-base balance disorder	endocrine/metabolic
550.3	CN_16p12	age,sex,PC1,PC2,PC3,PC4	-1.17764	1.00506	0.308006	0.241313	logistic	225677	467	225210	NA	NA	0	`550.3` ~ `CN_16p12` + `age` + `sex` + `PC1` + `PC2` + `PC3` + `PC4`	(Intercept) + CN_16p12 + age + sexM + PC1 + PC2 + PC3 + PC4		Femoral hernia	digestive
801	CN_16p12	age,sex,PC1,PC2,PC3,PC4	-0.83298	0.711878	0.434752	0.241954	logistic	243787	1218	242569	NA	NA	0	`801` ~ `CN_16p12` + `age` + `sex` + `PC1` + `PC2` + `PC3` + `PC4`	(Intercept) + CN_16p12 + age + sexM + PC1 + PC2 + PC3 + PC4		Fracture of ankle and foot	injuries & poisonings
38.2	CN_16p12	age,sex,PC1,PC2,PC3,PC4	-1.17413	1.00459	0.309088	0.242497	logistic	245397	442	244955	NA	NA	0	`038.2` ~ `CN_16p12` + `age` + `sex` + `PC1` + `PC2` + `PC3` + `PC4`	(Intercept) + CN_16p12 + age + sexM + PC1 + PC2 + PC3 + PC4		Gram positive septicemia	infectious diseases
427.9	CN_16p12	age,sex,PC1,PC2,PC3,PC4	-0.591632	0.507148	0.553423	0.243377	logistic	233489	3397	230092	NA	NA	0	`427.9` ~ `CN_16p12` + `age` + `sex` + `PC1` + `PC2` + `PC3` + `PC4`	(Intercept) + CN_16p12 + age + sexM + PC1 + PC2 + PC3 + PC4		Palpitations	circulatory system
531	CN_16p12	age,sex,PC1,PC2,PC3,PC4	-0.450477	0.386813	0.637324	0.244187	logistic	255262	6389	248873	NA	NA	0	`531` ~ `CN_16p12` + `age` + `sex` + `PC1` + `PC2` + `PC3` + `PC4`	(Intercept) + CN_16p12 + age + sexM + PC1 + PC2 + PC3 + PC4		Peptic ulcer (excl. esophageal)	digestive
741.4	CN_16p12	age,sex,PC1,PC2,PC3,PC4	-0.819416	0.712014	0.440689	0.249797	logistic	252354	1254	251100	NA	NA	0	`741.4` ~ `CN_16p12` + `age` + `sex` + `PC1` + `PC2` + `PC3` + `PC4`	(Intercept) + CN_16p12 + age + sexM + PC1 + PC2 + PC3 + PC4		Joint effusions	musculoskeletal
428.2	CN_16p12	age,sex,PC1,PC2,PC3,PC4	-0.5823	0.510591	0.558612	0.254102	logistic	253788	3281	250507	NA	NA	0	`428.2` ~ `CN_16p12` + `age` + `sex` + `PC1` + `PC2` + `PC3` + `PC4`	(Intercept) + CN_16p12 + age + sexM + PC1 + PC2 + PC3 + PC4		Heart failure NOS	circulatory system
965.1	CN_16p12	age,sex,PC1,PC2,PC3,PC4	-0.810008	0.713237	0.444855	0.256091	logistic	232604	1264	231340	NA	NA	0	`965.1` ~ `CN_16p12` + `age` + `sex` + `PC1` + `PC2` + `PC3` + `PC4`	(Intercept) + CN_16p12 + age + sexM + PC1 + PC2 + PC3 + PC4		Opiates and related narcotics causing adverse effects in therapeutic use	injuries & poisonings
389	CN_16p12	age,sex,PC1,PC2,PC3,PC4	-0.516144	0.455022	0.596818	0.256658	logistic	255227	4324	250903	NA	NA	0	`389` ~ `CN_16p12` + `age` + `sex` + `PC1` + `PC2` + `PC3` + `PC4`	(Intercept) + CN_16p12 + age + sexM + PC1 + PC2 + PC3 + PC4		Hearing loss	sense organs
366.2	CN_16p12	age,sex,PC1,PC2,PC3,PC4	0.806351	0.715087	2.23972	0.259478	logistic	242644	6414	236230	NA	NA	0	`366.2` ~ `CN_16p12` + `age` + `sex` + `PC1` + `PC2` + `PC3` + `PC4`	(Intercept) + CN_16p12 + age + sexM + PC1 + PC2 + PC3 + PC4		Senile cataract	sense organs
577.2	CN_16p12	age,sex,PC1,PC2,PC3,PC4	-1.13208	1.00467	0.322363	0.259821	logistic	253216	456	252760	NA	NA	0	`577.2` ~ `CN_16p12` + `age` + `sex` + `PC1` + `PC2` + `PC3` + `PC4`	(Intercept) + CN_16p12 + age + sexM + PC1 + PC2 + PC3 + PC4		Chronic pancreatitis	digestive
350	CN_16p12	age,sex,PC1,PC2,PC3,PC4	-0.799436	0.711726	0.449583	0.261338	logistic	255190	1273	253917	NA	NA	0	`350` ~ `CN_16p12` + `age` + `sex` + `PC1` + `PC2` + `PC3` + `PC4`	(Intercept) + CN_16p12 + age + sexM + PC1 + PC2 + PC3 + PC4		Abnormal movement	neurological
191.11	CN_16p12	age,sex,PC1,PC2,PC3,PC4	-1.12074	1.00425	0.32604	0.264423	logistic	254187	474	253713	NA	NA	0	`191.11` ~ `CN_16p12` + `age` + `sex` + `PC1` + `PC2` + `PC3` + `PC4`	(Intercept) + CN_16p12 + age + sexM + PC1 + PC2 + PC3 + PC4		Cancer of brain	neoplasms
626.13	CN_16p12	age,sex,PC1,PC2,PC3,PC4	-0.795023	0.718407	0.451571	0.268447	logistic	117585	1301	116284	NA	NA	0	`626.13` ~ `CN_16p12` + `age` + `PC1` + `PC2` + `PC3` + `PC4`	(Intercept) + CN_16p12 + age + PC1 + PC2 + PC3 + PC4	[Note: Column(s) dropped due to lack of variability: sex ]	Irregular menstrual cycle	genitourinary
386.9	CN_16p12	age,sex,PC1,PC2,PC3,PC4	-0.500492	0.45411	0.606233	0.270402	logistic	253916	4287	249629	NA	NA	0	`386.9` ~ `CN_16p12` + `age` + `sex` + `PC1` + `PC2` + `PC3` + `PC4`	(Intercept) + CN_16p12 + age + sexM + PC1 + PC2 + PC3 + PC4		Dizziness and giddiness (Light-headedness and vertigo)	sense organs
255	CN_16p12	age,sex,PC1,PC2,PC3,PC4	-1.08359	1.00398	0.338378	0.280455	logistic	252492	474	252018	NA	NA	0	`255` ~ `CN_16p12` + `age` + `sex` + `PC1` + `PC2` + `PC3` + `PC4`	(Intercept) + CN_16p12 + age + sexM + PC1 + PC2 + PC3 + PC4		Disorders of adrenal glands	endocrine/metabolic
614.5	CN_16p12	age,sex,PC1,PC2,PC3,PC4	-0.628278	0.587293	0.53351	0.284716	logistic	133887	2143	131744	NA	NA	0	`614.5` ~ `CN_16p12` + `age` + `PC1` + `PC2` + `PC3` + `PC4`	(Intercept) + CN_16p12 + age + PC1 + PC2 + PC3 + PC4	[Note: Column(s) dropped due to lack of variability: sex ]	Inflammatory disease of cervix, vagina, and vulva	genitourinary
345.1	CN_16p12	age,sex,PC1,PC2,PC3,PC4	-1.07247	1.00405	0.342162	0.285457	logistic	245050	471	244579	NA	NA	0	`345.1` ~ `CN_16p12` + `age` + `sex` + `PC1` + `PC2` + `PC3` + `PC4`	(Intercept) + CN_16p12 + age + sexM + PC1 + PC2 + PC3 + PC4		Epilepsy	neurological
626.12	CN_16p12	age,sex,PC1,PC2,PC3,PC4	-0.432781	0.406054	0.648703	0.286504	logistic	122840	6556	116284	NA	NA	0	`626.12` ~ `CN_16p12` + `age` + `PC1` + `PC2` + `PC3` + `PC4`	(Intercept) + CN_16p12 + age + PC1 + PC2 + PC3 + PC4	[Note: Column(s) dropped due to lack of variability: sex ]	Excessive or frequent menstruation	genitourinary
474.1	CN_16p12	age,sex,PC1,PC2,PC3,PC4	-1.06959	1.00658	0.343148	0.287961	logistic	241817	456	241361	NA	NA	0	`474.1` ~ `CN_16p12` + `age` + `sex` + `PC1` + `PC2` + `PC3` + `PC4`	(Intercept) + CN_16p12 + age + sexM + PC1 + PC2 + PC3 + PC4		Acute tonsillitis	respiratory
578.9	CN_16p12	age,sex,PC1,PC2,PC3,PC4	-0.44167	0.415739	0.642962	0.288066	logistic	240071	5356	234715	NA	NA	0	`578.9` ~ `CN_16p12` + `age` + `sex` + `PC1` + `PC2` + `PC3` + `PC4`	(Intercept) + CN_16p12 + age + sexM + PC1 + PC2 + PC3 + PC4		Hemorrhage of gastrointestinal tract	digestive
395.1	CN_16p12	age,sex,PC1,PC2,PC3,PC4	-0.616652	0.584557	0.539749	0.291469	logistic	250012	2341	247671	NA	NA	0	`395.1` ~ `CN_16p12` + `age` + `sex` + `PC1` + `PC2` + `PC3` + `PC4`	(Intercept) + CN_16p12 + age + sexM + PC1 + PC2 + PC3 + PC4		Nonrheumatic mitral valve disorders	circulatory system
389.4	CN_16p12	age,sex,PC1,PC2,PC3,PC4	-1.05876	1.0041	0.346885	0.291682	logistic	251395	492	250903	NA	NA	0	`389.4` ~ `CN_16p12` + `age` + `sex` + `PC1` + `PC2` + `PC3` + `PC4`	(Intercept) + CN_16p12 + age + sexM + PC1 + PC2 + PC3 + PC4		Tinnitus	sense organs
228	CN_16p12	age,sex,PC1,PC2,PC3,PC4	-0.748615	0.711564	0.473021	0.292767	logistic	255262	1332	253930	NA	NA	0	`228` ~ `CN_16p12` + `age` + `sex` + `PC1` + `PC2` + `PC3` + `PC4`	(Intercept) + CN_16p12 + age + sexM + PC1 + PC2 + PC3 + PC4		Hemangioma and lymphangioma, any site	neoplasms
681.1	CN_16p12	age,sex,PC1,PC2,PC3,PC4	-1.05403	1.00399	0.34853	0.29379	logistic	253527	485	253042	NA	NA	0	`681.1` ~ `CN_16p12` + `age` + `sex` + `PC1` + `PC2` + `PC3` + `PC4`	(Intercept) + CN_16p12 + age + sexM + PC1 + PC2 + PC3 + PC4		Cellulitis and abscess of fingers/toes	dermatologic
430	CN_16p12	age,sex,PC1,PC2,PC3,PC4	-0.746323	0.712079	0.474107	0.294597	logistic	248675	1364	247311	NA	NA	0	`430` ~ `CN_16p12` + `age` + `sex` + `PC1` + `PC2` + `PC3` + `PC4`	(Intercept) + CN_16p12 + age + sexM + PC1 + PC2 + PC3 + PC4		Intracranial hemorrhage	circulatory system
191.1	CN_16p12	age,sex,PC1,PC2,PC3,PC4	-1.04984	1.00411	0.349995	0.295775	logistic	254220	507	253713	NA	NA	0	`191.1` ~ `CN_16p12` + `age` + `sex` + `PC1` + `PC2` + `PC3` + `PC4`	(Intercept) + CN_16p12 + age + sexM + PC1 + PC2 + PC3 + PC4		Cancer of brain and nervous system	neoplasms
726.2	CN_16p12	age,sex,PC1,PC2,PC3,PC4	-1.0351	1.00421	0.355189	0.302653	logistic	236421	488	235933	NA	NA	0	`726.2` ~ `CN_16p12` + `age` + `sex` + `PC1` + `PC2` + `PC3` + `PC4`	(Intercept) + CN_16p12 + age + sexM + PC1 + PC2 + PC3 + PC4		Synoviopathy	musculoskeletal
509	CN_16p12	age,sex,PC1,PC2,PC3,PC4	-0.602643	0.584972	0.547363	0.302912	logistic	246793	2658	244135	NA	NA	0	`509` ~ `CN_16p12` + `age` + `sex` + `PC1` + `PC2` + `PC3` + `PC4`	(Intercept) + CN_16p12 + age + sexM + PC1 + PC2 + PC3 + PC4		Respiratory failure, insufficiency, arrest	respiratory
738.4	CN_16p12	age,sex,PC1,PC2,PC3,PC4	-0.732967	0.712967	0.480481	0.303925	logistic	245391	1339	244052	NA	NA	0	`738.4` ~ `CN_16p12` + `age` + `sex` + `PC1` + `PC2` + `PC3` + `PC4`	(Intercept) + CN_16p12 + age + sexM + PC1 + PC2 + PC3 + PC4		Acquired spondylolisthesis	musculoskeletal
613	CN_16p12	age,sex,PC1,PC2,PC3,PC4	-0.73006	0.714551	0.48188	0.306921	logistic	255262	1319	253943	NA	NA	0	`613` ~ `CN_16p12` + `age` + `sex` + `PC1` + `PC2` + `PC3` + `PC4`	(Intercept) + CN_16p12 + age + sexM + PC1 + PC2 + PC3 + PC4		Other nonmalignant breast conditions	genitourinary
394	CN_16p12	age,sex,PC1,PC2,PC3,PC4	-0.596992	0.585074	0.550465	0.307553	logistic	250052	2381	247671	NA	NA	0	`394` ~ `CN_16p12` + `age` + `sex` + `PC1` + `PC2` + `PC3` + `PC4`	(Intercept) + CN_16p12 + age + sexM + PC1 + PC2 + PC3 + PC4		Rheumatic disease of the heart valves	circulatory system
578.2	CN_16p12	age,sex,PC1,PC2,PC3,PC4	-0.593711	0.583885	0.552274	0.309235	logistic	237025	2310	234715	NA	NA	0	`578.2` ~ `CN_16p12` + `age` + `sex` + `PC1` + `PC2` + `PC3` + `PC4`	(Intercept) + CN_16p12 + age + sexM + PC1 + PC2 + PC3 + PC4		Blood in stool	digestive
819	CN_16p12	age,sex,PC1,PC2,PC3,PC4	-1.02089	1.00427	0.360273	0.309364	logistic	255215	510	254705	NA	NA	0	`819` ~ `CN_16p12` + `age` + `sex` + `PC1` + `PC2` + `PC3` + `PC4`	(Intercept) + CN_16p12 + age + sexM + PC1 + PC2 + PC3 + PC4		Skull and face fracture and other intercranial injury	injuries & poisonings
427.6	CN_16p12	age,sex,PC1,PC2,PC3,PC4	-1.01818	1.00504	0.361253	0.311027	logistic	230650	558	230092	NA	NA	0	`427.6` ~ `CN_16p12` + `age` + `sex` + `PC1` + `PC2` + `PC3` + `PC4`	(Intercept) + CN_16p12 + age + sexM + PC1 + PC2 + PC3 + PC4		Premature beats	circulatory system
531.3	CN_16p12	age,sex,PC1,PC2,PC3,PC4	-0.589849	0.583865	0.554411	0.312376	logistic	251259	2386	248873	NA	NA	0	`531.3` ~ `CN_16p12` + `age` + `sex` + `PC1` + `PC2` + `PC3` + `PC4`	(Intercept) + CN_16p12 + age + sexM + PC1 + PC2 + PC3 + PC4		Duodenal ulcer	digestive
737.3	CN_16p12	age,sex,PC1,PC2,PC3,PC4	-1.01272	1.00497	0.363228	0.313591	logistic	244545	493	244052	NA	NA	0	`737.3` ~ `CN_16p12` + `age` + `sex` + `PC1` + `PC2` + `PC3` + `PC4`	(Intercept) + CN_16p12 + age + sexM + PC1 + PC2 + PC3 + PC4		Kyphoscoliosis and scoliosis	musculoskeletal
367	CN_16p12	age,sex,PC1,PC2,PC3,PC4	-0.586468	0.583175	0.556289	0.314585	logistic	255262	2387	252875	NA	NA	0	`367` ~ `CN_16p12` + `age` + `sex` + `PC1` + `PC2` + `PC3` + `PC4`	(Intercept) + CN_16p12 + age + sexM + PC1 + PC2 + PC3 + PC4		Disorders of refraction and accommodation; blindness and low vision	sense organs
420.3	CN_16p12	age,sex,PC1,PC2,PC3,PC4	-1.00383	1.00451	0.366472	0.317638	logistic	252900	539	252361	NA	NA	0	`420.3` ~ `CN_16p12` + `age` + `sex` + `PC1` + `PC2` + `PC3` + `PC4`	(Intercept) + CN_16p12 + age + sexM + PC1 + PC2 + PC3 + PC4		Endocarditis	circulatory system
418.1	CN_16p12	age,sex,PC1,PC2,PC3,PC4	-0.50447	0.505961	0.603826	0.318739	logistic	255262	3396	251866	NA	NA	0	`418.1` ~ `CN_16p12` + `age` + `sex` + `PC1` + `PC2` + `PC3` + `PC4`	(Intercept) + CN_16p12 + age + sexM + PC1 + PC2 + PC3 + PC4		Precordial pain	circulatory system
458.9	CN_16p12	age,sex,PC1,PC2,PC3,PC4	-0.505618	0.507785	0.603133	0.31938	logistic	238631	3693	234938	NA	NA	0	`458.9` ~ `CN_16p12` + `age` + `sex` + `PC1` + `PC2` + `PC3` + `PC4`	(Intercept) + CN_16p12 + age + sexM + PC1 + PC2 + PC3 + PC4		Hypotension NOS	circulatory system
626.8	CN_16p12	age,sex,PC1,PC2,PC3,PC4	-1.01358	1.03044	0.362917	0.325295	logistic	116958	674	116284	NA	NA	0	`626.8` ~ `CN_16p12` + `age` + `PC1` + `PC2` + `PC3` + `PC4`	(Intercept) + CN_16p12 + age + PC1 + PC2 + PC3 + PC4	[Note: Column(s) dropped due to lack of variability: sex ]	Infertility, female	genitourinary
571.81	CN_16p12	age,sex,PC1,PC2,PC3,PC4	-0.98036	1.00484	0.375176	0.329246	logistic	247197	553	246644	NA	NA	0	`571.81` ~ `CN_16p12` + `age` + `sex` + `PC1` + `PC2` + `PC3` + `PC4`	(Intercept) + CN_16p12 + age + sexM + PC1 + PC2 + PC3 + PC4		Portal hypertension	digestive
801.1	CN_16p12	age,sex,PC1,PC2,PC3,PC4	-0.977711	1.00396	0.376171	0.330127	logistic	243093	524	242569	NA	NA	0	`801.1` ~ `CN_16p12` + `age` + `sex` + `PC1` + `PC2` + `PC3` + `PC4`	(Intercept) + CN_16p12 + age + sexM + PC1 + PC2 + PC3 + PC4		Fracture of foot	injuries & poisonings
555	CN_16p12	age,sex,PC1,PC2,PC3,PC4	0.975717	1.00331	2.65307	0.330804	logistic	214211	3733	210478	NA	NA	0	`555` ~ `CN_16p12` + `age` + `sex` + `PC1` + `PC2` + `PC3` + `PC4`	(Intercept) + CN_16p12 + age + sexM + PC1 + PC2 + PC3 + PC4		Inflammatory bowel disease and other gastroenteritis and colitis	digestive
614.52	CN_16p12	age,sex,PC1,PC2,PC3,PC4	-0.974563	1.00635	0.377357	0.332836	logistic	132251	507	131744	NA	NA	0	`614.52` ~ `CN_16p12` + `age` + `PC1` + `PC2` + `PC3` + `PC4`	(Intercept) + CN_16p12 + age + PC1 + PC2 + PC3 + PC4	[Note: Column(s) dropped due to lack of variability: sex ]	Vaginitis and vulvovaginitis	genitourinary
276.6	CN_16p12	age,sex,PC1,PC2,PC3,PC4	-0.972151	1.0051	0.378268	0.333434	logistic	247871	568	247303	NA	NA	0	`276.6` ~ `CN_16p12` + `age` + `sex` + `PC1` + `PC2` + `PC3` + `PC4`	(Intercept) + CN_16p12 + age + sexM + PC1 + PC2 + PC3 + PC4		Fluid overload	endocrine/metabolic
560.1	CN_16p12	age,sex,PC1,PC2,PC3,PC4	-0.967585	1.00544	0.38	0.335875	logistic	211022	544	210478	NA	NA	0	`560.1` ~ `CN_16p12` + `age` + `sex` + `PC1` + `PC2` + `PC3` + `PC4`	(Intercept) + CN_16p12 + age + sexM + PC1 + PC2 + PC3 + PC4		Paralytic ileus	digestive
702	CN_16p12	age,sex,PC1,PC2,PC3,PC4	-0.437227	0.455187	0.645825	0.336781	logistic	251002	4677	246325	NA	NA	0	`702` ~ `CN_16p12` + `age` + `sex` + `PC1` + `PC2` + `PC3` + `PC4`	(Intercept) + CN_16p12 + age + sexM + PC1 + PC2 + PC3 + PC4		Degenerative skin conditions and other dermatoses	dermatologic
344	CN_16p12	age,sex,PC1,PC2,PC3,PC4	-0.960097	1.00416	0.382856	0.33901	logistic	245108	529	244579	NA	NA	0	`344` ~ `CN_16p12` + `age` + `sex` + `PC1` + `PC2` + `PC3` + `PC4`	(Intercept) + CN_16p12 + age + sexM + PC1 + PC2 + PC3 + PC4		Other paralytic syndromes	neurological
530.5	CN_16p12	age,sex,PC1,PC2,PC3,PC4	-0.960199	1.00451	0.382817	0.339128	logistic	223126	588	222538	NA	NA	0	`530.5` ~ `CN_16p12` + `age` + `sex` + `PC1` + `PC2` + `PC3` + `PC4`	(Intercept) + CN_16p12 + age + sexM + PC1 + PC2 + PC3 + PC4		Disorders of esophageal motility	digestive
204.4	CN_16p12	age,sex,PC1,PC2,PC3,PC4	-0.959111	1.0046	0.383233	0.339721	logistic	252193	542	251651	NA	NA	0	`204.4` ~ `CN_16p12` + `age` + `sex` + `PC1` + `PC2` + `PC3` + `PC4`	(Intercept) + CN_16p12 + age + sexM + PC1 + PC2 + PC3 + PC4		Multiple myeloma	neoplasms
789	CN_16p12	age,sex,PC1,PC2,PC3,PC4	-0.30852	0.325697	0.734533	0.343506	logistic	255262	10391	244871	NA	NA	0	`789` ~ `CN_16p12` + `age` + `sex` + `PC1` + `PC2` + `PC3` + `PC4`	(Intercept) + CN_16p12 + age + sexM + PC1 + PC2 + PC3 + PC4		Nausea and vomiting	symptoms
368.1	CN_16p12	age,sex,PC1,PC2,PC3,PC4	-0.94863	1.00447	0.387271	0.344959	logistic	252708	567	252141	NA	NA	0	`368.1` ~ `CN_16p12` + `age` + `sex` + `PC1` + `PC2` + `PC3` + `PC4`	(Intercept) + CN_16p12 + age + sexM + PC1 + PC2 + PC3 + PC4		Amblyopia	sense organs
564	CN_16p12	age,sex,PC1,PC2,PC3,PC4	-0.236337	0.250311	0.789515	0.345082	logistic	230875	20397	210478	NA	NA	0	`564` ~ `CN_16p12` + `age` + `sex` + `PC1` + `PC2` + `PC3` + `PC4`	(Intercept) + CN_16p12 + age + sexM + PC1 + PC2 + PC3 + PC4		Functional digestive disorders	digestive
572	CN_16p12	age,sex,PC1,PC2,PC3,PC4	-0.671834	0.712074	0.510771	0.345431	logistic	248150	1506	246644	NA	NA	0	`572` ~ `CN_16p12` + `age` + `sex` + `PC1` + `PC2` + `PC3` + `PC4`	(Intercept) + CN_16p12 + age + sexM + PC1 + PC2 + PC3 + PC4		Ascites (non malignant)	digestive
172	CN_16p12	age,sex,PC1,PC2,PC3,PC4	0.547789	0.583517	1.72943	0.347848	logistic	255138	7309	247829	NA	NA	0	`172` ~ `CN_16p12` + `age` + `sex` + `PC1` + `PC2` + `PC3` + `PC4`	(Intercept) + CN_16p12 + age + sexM + PC1 + PC2 + PC3 + PC4		Skin cancer	neoplasms
613.1	CN_16p12	age,sex,PC1,PC2,PC3,PC4	-0.94094	1.00588	0.390261	0.349562	logistic	254478	535	253943	NA	NA	0	`613.1` ~ `CN_16p12` + `age` + `sex` + `PC1` + `PC2` + `PC3` + `PC4`	(Intercept) + CN_16p12 + age + sexM + PC1 + PC2 + PC3 + PC4		Inflammatory disease of breast	genitourinary
362	CN_16p12	age,sex,PC1,PC2,PC3,PC4	0.934636	1.0032	2.54629	0.351514	logistic	250347	3718	246629	NA	NA	0	`362` ~ `CN_16p12` + `age` + `sex` + `PC1` + `PC2` + `PC3` + `PC4`	(Intercept) + CN_16p12 + age + sexM + PC1 + PC2 + PC3 + PC4		Other retinal disorders	sense organs
577	CN_16p12	age,sex,PC1,PC2,PC3,PC4	-0.539422	0.582884	0.583085	0.354738	logistic	255262	2502	252760	NA	NA	0	`577` ~ `CN_16p12` + `age` + `sex` + `PC1` + `PC2` + `PC3` + `PC4`	(Intercept) + CN_16p12 + age + sexM + PC1 + PC2 + PC3 + PC4		Diseases of pancreas	digestive
788	CN_16p12	age,sex,PC1,PC2,PC3,PC4	-0.334601	0.362772	0.715624	0.356349	logistic	255262	8220	247042	NA	NA	0	`788` ~ `CN_16p12` + `age` + `sex` + `PC1` + `PC2` + `PC3` + `PC4`	(Intercept) + CN_16p12 + age + sexM + PC1 + PC2 + PC3 + PC4		Syncope and collapse	symptoms
198	CN_16p12	age,sex,PC1,PC2,PC3,PC4	0.467268	0.506817	1.59563	0.356547	logistic	245861	8953	236908	NA	NA	0	`198` ~ `CN_16p12` + `age` + `sex` + `PC1` + `PC2` + `PC3` + `PC4`	(Intercept) + CN_16p12 + age + sexM + PC1 + PC2 + PC3 + PC4		Secondary malignant neoplasm	neoplasms
287.3	CN_16p12	age,sex,PC1,PC2,PC3,PC4	-0.653161	0.712099	0.520398	0.35902	logistic	254241	1510	252731	NA	NA	0	`287.3` ~ `CN_16p12` + `age` + `sex` + `PC1` + `PC2` + `PC3` + `PC4`	(Intercept) + CN_16p12 + age + sexM + PC1 + PC2 + PC3 + PC4		Thrombocytopenia	hematopoietic
342	CN_16p12	age,sex,PC1,PC2,PC3,PC4	-0.652877	0.712432	0.520546	0.359454	logistic	246050	1471	244579	NA	NA	0	`342` ~ `CN_16p12` + `age` + `sex` + `PC1` + `PC2` + `PC3` + `PC4`	(Intercept) + CN_16p12 + age + sexM + PC1 + PC2 + PC3 + PC4		Hemiplegia	neurological
559	CN_16p12	age,sex,PC1,PC2,PC3,PC4	-0.653301	0.713016	0.520326	0.359536	logistic	211969	1491	210478	NA	NA	0	`559` ~ `CN_16p12` + `age` + `sex` + `PC1` + `PC2` + `PC3` + `PC4`	(Intercept) + CN_16p12 + age + sexM + PC1 + PC2 + PC3 + PC4		Ileostomy status	digestive
614.53	CN_16p12	age,sex,PC1,PC2,PC3,PC4	-0.921844	1.00708	0.397785	0.360001	logistic	132290	546	131744	NA	NA	0	`614.53` ~ `CN_16p12` + `age` + `PC1` + `PC2` + `PC3` + `PC4`	(Intercept) + CN_16p12 + age + PC1 + PC2 + PC3 + PC4	[Note: Column(s) dropped due to lack of variability: sex ]	Cyst or abscess of Bartholin's gland	genitourinary
596.1	CN_16p12	age,sex,PC1,PC2,PC3,PC4	-0.651977	0.718715	0.521015	0.364331	logistic	245576	1627	243949	NA	NA	0	`596.1` ~ `CN_16p12` + `age` + `sex` + `PC1` + `PC2` + `PC3` + `PC4`	(Intercept) + CN_16p12 + age + sexM + PC1 + PC2 + PC3 + PC4		Bladder neck obstruction	genitourinary
578.8	CN_16p12	age,sex,PC1,PC2,PC3,PC4	0.411635	0.453907	1.50928	0.364476	logistic	245209	10494	234715	NA	NA	0	`578.8` ~ `CN_16p12` + `age` + `sex` + `PC1` + `PC2` + `PC3` + `PC4`	(Intercept) + CN_16p12 + age + sexM + PC1 + PC2 + PC3 + PC4		Hemorrhage of rectum and anus	digestive
426.24	CN_16p12	age,sex,PC1,PC2,PC3,PC4	-0.909026	1.00725	0.402916	0.366802	logistic	230719	627	230092	NA	NA	0	`426.24` ~ `CN_16p12` + `age` + `sex` + `PC1` + `PC2` + `PC3` + `PC4`	(Intercept) + CN_16p12 + age + sexM + PC1 + PC2 + PC3 + PC4		Atrioventricular block, complete	circulatory system
619.1	CN_16p12	age,sex,PC1,PC2,PC3,PC4	-0.904778	1.00687	0.404632	0.368866	logistic	132136	534	131602	NA	NA	0	`619.1` ~ `CN_16p12` + `age` + `PC1` + `PC2` + `PC3` + `PC4`	(Intercept) + CN_16p12 + age + PC1 + PC2 + PC3 + PC4	[Note: Column(s) dropped due to lack of variability: sex ]	Noninflammatory disorders of ovary, fallopian tube, and broad ligament	genitourinary
374	CN_16p12	age,sex,PC1,PC2,PC3,PC4	0.896836	1.00273	2.45183	0.371109	logistic	252313	3431	248882	NA	NA	0	`374` ~ `CN_16p12` + `age` + `sex` + `PC1` + `PC2` + `PC3` + `PC4`	(Intercept) + CN_16p12 + age + sexM + PC1 + PC2 + PC3 + PC4		Other disorders of eyelids	sense organs
558	CN_16p12	age,sex,PC1,PC2,PC3,PC4	0.369731	0.416504	1.44735	0.374702	logistic	222841	12363	210478	NA	NA	0	`558` ~ `CN_16p12` + `age` + `sex` + `PC1` + `PC2` + `PC3` + `PC4`	(Intercept) + CN_16p12 + age + sexM + PC1 + PC2 + PC3 + PC4		Noninfectious gastroenteritis	digestive
800.1	CN_16p12	age,sex,PC1,PC2,PC3,PC4	-0.632828	0.713855	0.531088	0.375352	logistic	244192	1623	242569	NA	NA	0	`800.1` ~ `CN_16p12` + `age` + `sex` + `PC1` + `PC2` + `PC3` + `PC4`	(Intercept) + CN_16p12 + age + sexM + PC1 + PC2 + PC3 + PC4		Fracture of neck of femur	injuries & poisonings
737	CN_16p12	age,sex,PC1,PC2,PC3,PC4	-0.888896	1.00471	0.411109	0.376301	logistic	244611	559	244052	NA	NA	0	`737` ~ `CN_16p12` + `age` + `sex` + `PC1` + `PC2` + `PC3` + `PC4`	(Intercept) + CN_16p12 + age + sexM + PC1 + PC2 + PC3 + PC4		Curvature of spine	musculoskeletal
519.8	CN_16p12	age,sex,PC1,PC2,PC3,PC4	-0.319991	0.362751	0.726155	0.37771	logistic	254900	8311	246589	NA	NA	0	`519.8` ~ `CN_16p12` + `age` + `sex` + `PC1` + `PC2` + `PC3` + `PC4`	(Intercept) + CN_16p12 + age + sexM + PC1 + PC2 + PC3 + PC4		Other diseases of respiratory system, NEC	respiratory
441	CN_16p12	age,sex,PC1,PC2,PC3,PC4	-0.882416	1.00438	0.413782	0.379634	logistic	248307	602	247705	NA	NA	0	`441` ~ `CN_16p12` + `age` + `sex` + `PC1` + `PC2` + `PC3` + `PC4`	(Intercept) + CN_16p12 + age + sexM + PC1 + PC2 + PC3 + PC4		Vascular insufficiency of intestine	circulatory system
740.11	CN_16p12	age,sex,PC1,PC2,PC3,PC4	0.399607	0.456102	1.49124	0.380957	logistic	228954	10460	218494	NA	NA	0	`740.11` ~ `CN_16p12` + `age` + `sex` + `PC1` + `PC2` + `PC3` + `PC4`	(Intercept) + CN_16p12 + age + sexM + PC1 + PC2 + PC3 + PC4		Osteoarthrosis, localized, primary	musculoskeletal
471	CN_16p12	age,sex,PC1,PC2,PC3,PC4	-0.509557	0.584096	0.600762	0.382998	logistic	243997	2636	241361	NA	NA	0	`471` ~ `CN_16p12` + `age` + `sex` + `PC1` + `PC2` + `PC3` + `PC4`	(Intercept) + CN_16p12 + age + sexM + PC1 + PC2 + PC3 + PC4		Nasal polyps	respiratory
528.5	CN_16p12	age,sex,PC1,PC2,PC3,PC4	-0.875558	1.00366	0.416629	0.383011	logistic	252635	584	252051	NA	NA	0	`528.5` ~ `CN_16p12` + `age` + `sex` + `PC1` + `PC2` + `PC3` + `PC4`	(Intercept) + CN_16p12 + age + sexM + PC1 + PC2 + PC3 + PC4		Diseases of lips	digestive
79.9	CN_16p12	age,sex,PC1,PC2,PC3,PC4	-0.619468	0.711675	0.538231	0.384062	logistic	252464	1467	250997	NA	NA	0	`079.9` ~ `CN_16p12` + `age` + `sex` + `PC1` + `PC2` + `PC3` + `PC4`	(Intercept) + CN_16p12 + age + sexM + PC1 + PC2 + PC3 + PC4		Viremia, NOS	infectious diseases
870	CN_16p12	age,sex,PC1,PC2,PC3,PC4	-0.870716	1.00415	0.418652	0.38588	logistic	254329	579	253750	NA	NA	0	`870` ~ `CN_16p12` + `age` + `sex` + `PC1` + `PC2` + `PC3` + `PC4`	(Intercept) + CN_16p12 + age + sexM + PC1 + PC2 + PC3 + PC4		Open wounds of head; neck; and trunk	injuries & poisonings
157	CN_16p12	age,sex,PC1,PC2,PC3,PC4	-0.850837	1.0046	0.427057	0.397026	logistic	242383	617	241766	NA	NA	0	`157` ~ `CN_16p12` + `age` + `sex` + `PC1` + `PC2` + `PC3` + `PC4`	(Intercept) + CN_16p12 + age + sexM + PC1 + PC2 + PC3 + PC4		Pancreatic cancer	neoplasms
536	CN_16p12	age,sex,PC1,PC2,PC3,PC4	0.38321	0.45457	1.46699	0.399218	logistic	231343	10081	221262	NA	NA	0	`536` ~ `CN_16p12` + `age` + `sex` + `PC1` + `PC2` + `PC3` + `PC4`	(Intercept) + CN_16p12 + age + sexM + PC1 + PC2 + PC3 + PC4		Disorders of function of stomach	digestive
536.8	CN_16p12	age,sex,PC1,PC2,PC3,PC4	0.382569	0.45457	1.46605	0.400008	logistic	231336	10074	221262	NA	NA	0	`536.8` ~ `CN_16p12` + `age` + `sex` + `PC1` + `PC2` + `PC3` + `PC4`	(Intercept) + CN_16p12 + age + sexM + PC1 + PC2 + PC3 + PC4		Dyspepsia and other specified disorders of function of stomach	digestive
191	CN_16p12	age,sex,PC1,PC2,PC3,PC4	-0.844722	1.00384	0.429677	0.400071	logistic	254329	616	253713	NA	NA	0	`191` ~ `CN_16p12` + `age` + `sex` + `PC1` + `PC2` + `PC3` + `PC4`	(Intercept) + CN_16p12 + age + sexM + PC1 + PC2 + PC3 + PC4		Manlignant and unknown neoplasms of brain and nervous system	neoplasms
394.1	CN_16p12	age,sex,PC1,PC2,PC3,PC4	-0.845997	1.00544	0.429129	0.400114	logistic	248297	626	247671	NA	NA	0	`394.1` ~ `CN_16p12` + `age` + `sex` + `PC1` + `PC2` + `PC3` + `PC4`	(Intercept) + CN_16p12 + age + sexM + PC1 + PC2 + PC3 + PC4		Mitral valve stenosis and aortic valve stenosis	circulatory system
454.11	CN_16p12	age,sex,PC1,PC2,PC3,PC4	-0.83488	1.00419	0.433927	0.405748	logistic	239976	613	239363	NA	NA	0	`454.11` ~ `CN_16p12` + `age` + `sex` + `PC1` + `PC2` + `PC3` + `PC4`	(Intercept) + CN_16p12 + age + sexM + PC1 + PC2 + PC3 + PC4		Varicose veins of lower extremity, symptomtic	circulatory system
740	CN_16p12	age,sex,PC1,PC2,PC3,PC4	0.191238	0.230062	1.21075	0.405834	logistic	255262	36768	218494	NA	NA	0	`740` ~ `CN_16p12` + `age` + `sex` + `PC1` + `PC2` + `PC3` + `PC4`	(Intercept) + CN_16p12 + age + sexM + PC1 + PC2 + PC3 + PC4		Osteoarthrosis	musculoskeletal
8.52	CN_16p12	age,sex,PC1,PC2,PC3,PC4	-0.834344	1.00418	0.434159	0.406047	logistic	252478	623	251855	NA	NA	0	`008.52` ~ `CN_16p12` + `age` + `sex` + `PC1` + `PC2` + `PC3` + `PC4`	(Intercept) + CN_16p12 + age + sexM + PC1 + PC2 + PC3 + PC4		Intestinal infection due to C. difficile	infectious diseases
580.2	CN_16p12	age,sex,PC1,PC2,PC3,PC4	-0.833705	1.00449	0.434437	0.406552	logistic	242138	663	241475	NA	NA	0	`580.2` ~ `CN_16p12` + `age` + `sex` + `PC1` + `PC2` + `PC3` + `PC4`	(Intercept) + CN_16p12 + age + sexM + PC1 + PC2 + PC3 + PC4		Nephrotic syndrome without mention of glomerulonephritis	genitourinary
175	CN_16p12	age,sex,PC1,PC2,PC3,PC4	0.830905	1.00273	2.2954	0.407307	logistic	127392	2976	124416	NA	NA	0	`175` ~ `CN_16p12` + `age` + `PC1` + `PC2` + `PC3` + `PC4`	(Intercept) + CN_16p12 + age + PC1 + PC2 + PC3 + PC4	[Note: Column(s) dropped due to lack of variability: sex ]	Acquired absence of breast	neoplasms
537	CN_16p12	age,sex,PC1,PC2,PC3,PC4	0.815184	1.00322	2.25959	0.416464	logistic	224389	3127	221262	NA	NA	0	`537` ~ `CN_16p12` + `age` + `sex` + `PC1` + `PC2` + `PC3` + `PC4`	(Intercept) + CN_16p12 + age + sexM + PC1 + PC2 + PC3 + PC4		Other disorders of stomach and duodenum	digestive
287	CN_16p12	age,sex,PC1,PC2,PC3,PC4	-0.576818	0.712034	0.561683	0.417883	logistic	254358	1627	252731	NA	NA	0	`287` ~ `CN_16p12` + `age` + `sex` + `PC1` + `PC2` + `PC3` + `PC4`	(Intercept) + CN_16p12 + age + sexM + PC1 + PC2 + PC3 + PC4		Purpura and other hemorrhagic conditions	hematopoietic
726	CN_16p12	age,sex,PC1,PC2,PC3,PC4	-0.252071	0.311478	0.77719	0.418358	logistic	248038	12105	235933	NA	NA	0	`726` ~ `CN_16p12` + `age` + `sex` + `PC1` + `PC2` + `PC3` + `PC4`	(Intercept) + CN_16p12 + age + sexM + PC1 + PC2 + PC3 + PC4		Peripheral enthesopathies and allied syndromes	musculoskeletal
612.2	CN_16p12	age,sex,PC1,PC2,PC3,PC4	-0.809496	1.00455	0.445082	0.420342	logistic	250716	610	250106	NA	NA	0	`612.2` ~ `CN_16p12` + `age` + `sex` + `PC1` + `PC2` + `PC3` + `PC4`	(Intercept) + CN_16p12 + age + sexM + PC1 + PC2 + PC3 + PC4		Hypertrophy of breast (Gynecomastia)	genitourinary
275.1	CN_16p12	age,sex,PC1,PC2,PC3,PC4	-0.806243	1.00446	0.446533	0.422168	logistic	253751	619	253132	NA	NA	0	`275.1` ~ `CN_16p12` + `age` + `sex` + `PC1` + `PC2` + `PC3` + `PC4`	(Intercept) + CN_16p12 + age + sexM + PC1 + PC2 + PC3 + PC4		Disorders of iron metabolism	hematopoietic
550.4	CN_16p12	age,sex,PC1,PC2,PC3,PC4	0.800679	1.00413	2.22705	0.425225	logistic	228512	3302	225210	NA	NA	0	`550.4` ~ `CN_16p12` + `age` + `sex` + `PC1` + `PC2` + `PC3` + `PC4`	(Intercept) + CN_16p12 + age + sexM + PC1 + PC2 + PC3 + PC4		Umbilical hernia	digestive
411.1	CN_16p12	age,sex,PC1,PC2,PC3,PC4	-0.404494	0.511283	0.667315	0.428865	logistic	232232	4178	228054	NA	NA	0	`411.1` ~ `CN_16p12` + `age` + `sex` + `PC1` + `PC2` + `PC3` + `PC4`	(Intercept) + CN_16p12 + age + sexM + PC1 + PC2 + PC3 + PC4		Unstable angina (intermediate coronary syndrome)	circulatory system
340	CN_16p12	age,sex,PC1,PC2,PC3,PC4	-0.459397	0.583857	0.631664	0.43138	logistic	249055	2608	246447	NA	NA	0	`340` ~ `CN_16p12` + `age` + `sex` + `PC1` + `PC2` + `PC3` + `PC4`	(Intercept) + CN_16p12 + age + sexM + PC1 + PC2 + PC3 + PC4		Migraine	neurological
597.1	CN_16p12	age,sex,PC1,PC2,PC3,PC4	-0.459033	0.583657	0.631895	0.431588	logistic	246758	2809	243949	NA	NA	0	`597.1` ~ `CN_16p12` + `age` + `sex` + `PC1` + `PC2` + `PC3` + `PC4`	(Intercept) + CN_16p12 + age + sexM + PC1 + PC2 + PC3 + PC4		Urethral stricture (not specified as infectious)	genitourinary
655	CN_16p12	age,sex,PC1,PC2,PC3,PC4	-0.80278	1.02527	0.448082	0.43363	logistic	138639	614	138025	NA	NA	0	`655` ~ `CN_16p12` + `age` + `PC1` + `PC2` + `PC3` + `PC4`	(Intercept) + CN_16p12 + age + PC1 + PC2 + PC3 + PC4	[Note: Column(s) dropped due to lack of variability: sex ]	Known or suspected fetal abnormality affecting management of mother	pregnancy complications
604.3	CN_16p12	age,sex,PC1,PC2,PC3,PC4	-0.788879	1.0083	0.454354	0.43399	logistic	101545	684	100861	NA	NA	0	`604.3` ~ `CN_16p12` + `age` + `PC1` + `PC2` + `PC3` + `PC4`	(Intercept) + CN_16p12 + age + PC1 + PC2 + PC3 + PC4	[Note: Column(s) dropped due to lack of variability: sex ]	Peyronie's disease	genitourinary
277	CN_16p12	age,sex,PC1,PC2,PC3,PC4	-0.784869	1.0037	0.456179	0.434231	logistic	254821	635	254186	NA	NA	0	`277` ~ `CN_16p12` + `age` + `sex` + `PC1` + `PC2` + `PC3` + `PC4`	(Intercept) + CN_16p12 + age + sexM + PC1 + PC2 + PC3 + PC4		Other disorders of metabolism	endocrine/metabolic
180	CN_16p12	age,sex,PC1,PC2,PC3,PC4	0.784173	1.00374	2.1906	0.434654	logistic	122954	2890	120064	NA	NA	0	`180` ~ `CN_16p12` + `age` + `PC1` + `PC2` + `PC3` + `PC4`	(Intercept) + CN_16p12 + age + PC1 + PC2 + PC3 + PC4	[Note: Column(s) dropped due to lack of variability: sex ]	Cervical cancer and dysplasia	neoplasms
285.2	CN_16p12	age,sex,PC1,PC2,PC3,PC4	-0.783493	1.0046	0.456808	0.435448	logistic	238535	674	237861	NA	NA	0	`285.2` ~ `CN_16p12` + `age` + `sex` + `PC1` + `PC2` + `PC3` + `PC4`	(Intercept) + CN_16p12 + age + sexM + PC1 + PC2 + PC3 + PC4		Anemia of chronic disease	hematopoietic
519	CN_16p12	age,sex,PC1,PC2,PC3,PC4	-0.282783	0.362702	0.753683	0.435593	logistic	255213	8624	246589	NA	NA	0	`519` ~ `CN_16p12` + `age` + `sex` + `PC1` + `PC2` + `PC3` + `PC4`	(Intercept) + CN_16p12 + age + sexM + PC1 + PC2 + PC3 + PC4		Other diseases of respiratory system, not elsewhere classified	respiratory
386.3	CN_16p12	age,sex,PC1,PC2,PC3,PC4	-0.778534	1.00374	0.459078	0.437967	logistic	250284	655	249629	NA	NA	0	`386.3` ~ `CN_16p12` + `age` + `sex` + `PC1` + `PC2` + `PC3` + `PC4`	(Intercept) + CN_16p12 + age + sexM + PC1 + PC2 + PC3 + PC4		Labyrinthitis	sense organs
198.4	CN_16p12	age,sex,PC1,PC2,PC3,PC4	-0.447613	0.583718	0.639152	0.443182	logistic	239616	2708	236908	NA	NA	0	`198.4` ~ `CN_16p12` + `age` + `sex` + `PC1` + `PC2` + `PC3` + `PC4`	(Intercept) + CN_16p12 + age + sexM + PC1 + PC2 + PC3 + PC4		Secondary malignant neoplasm of liver	neoplasms
681	CN_16p12	age,sex,PC1,PC2,PC3,PC4	-0.768802	1.0037	0.463568	0.443694	logistic	253687	645	253042	NA	NA	0	`681` ~ `CN_16p12` + `age` + `sex` + `PC1` + `PC2` + `PC3` + `PC4`	(Intercept) + CN_16p12 + age + sexM + PC1 + PC2 + PC3 + PC4		Superficial cellulitis and abscess	dermatologic
702.2	CN_16p12	age,sex,PC1,PC2,PC3,PC4	-0.445835	0.583194	0.640289	0.444586	logistic	253347	2762	250585	NA	NA	0	`702.2` ~ `CN_16p12` + `age` + `sex` + `PC1` + `PC2` + `PC3` + `PC4`	(Intercept) + CN_16p12 + age + sexM + PC1 + PC2 + PC3 + PC4		Seborrheic keratosis	dermatologic
626.1	CN_16p12	age,sex,PC1,PC2,PC3,PC4	-0.262239	0.344774	0.769327	0.446889	logistic	127108	10824	116284	NA	NA	0	`626.1` ~ `CN_16p12` + `age` + `PC1` + `PC2` + `PC3` + `PC4`	(Intercept) + CN_16p12 + age + PC1 + PC2 + PC3 + PC4	[Note: Column(s) dropped due to lack of variability: sex ]	Irregular menstrual cycle/bleeding	genitourinary
430.2	CN_16p12	age,sex,PC1,PC2,PC3,PC4	-0.761863	1.00479	0.466796	0.448315	logistic	247998	687	247311	NA	NA	0	`430.2` ~ `CN_16p12` + `age` + `sex` + `PC1` + `PC2` + `PC3` + `PC4`	(Intercept) + CN_16p12 + age + sexM + PC1 + PC2 + PC3 + PC4		Intracerebral hemorrhage	circulatory system
381.11	CN_16p12	age,sex,PC1,PC2,PC3,PC4	-0.760926	1.00362	0.467233	0.448341	logistic	252840	661	252179	NA	NA	0	`381.11` ~ `CN_16p12` + `age` + `sex` + `PC1` + `PC2` + `PC3` + `PC4`	(Intercept) + CN_16p12 + age + sexM + PC1 + PC2 + PC3 + PC4		Suppurative and unspecified otitis media	sense organs
738	CN_16p12	age,sex,PC1,PC2,PC3,PC4	-0.529501	0.71214	0.588899	0.457158	logistic	245684	1632	244052	NA	NA	0	`738` ~ `CN_16p12` + `age` + `sex` + `PC1` + `PC2` + `PC3` + `PC4`	(Intercept) + CN_16p12 + age + sexM + PC1 + PC2 + PC3 + PC4		Other acquired musculoskeletal deformity	musculoskeletal
564.1	CN_16p12	age,sex,PC1,PC2,PC3,PC4	-0.333521	0.456074	0.716397	0.464605	logistic	215531	5053	210478	NA	NA	0	`564.1` ~ `CN_16p12` + `age` + `sex` + `PC1` + `PC2` + `PC3` + `PC4`	(Intercept) + CN_16p12 + age + sexM + PC1 + PC2 + PC3 + PC4		Irritable Bowel Syndrome	digestive
520.2	CN_16p12	age,sex,PC1,PC2,PC3,PC4	-0.521046	0.713132	0.593899	0.464996	logistic	248931	1565	247366	NA	NA	0	`520.2` ~ `CN_16p12` + `age` + `sex` + `PC1` + `PC2` + `PC3` + `PC4`	(Intercept) + CN_16p12 + age + sexM + PC1 + PC2 + PC3 + PC4		Disturbances in tooth eruption	digestive
153	CN_16p12	age,sex,PC1,PC2,PC3,PC4	-0.371255	0.508928	0.689868	0.465705	logistic	235647	4174	231473	NA	NA	0	`153` ~ `CN_16p12` + `age` + `sex` + `PC1` + `PC2` + `PC3` + `PC4`	(Intercept) + CN_16p12 + age + sexM + PC1 + PC2 + PC3 + PC4		Colorectal cancer	neoplasms
261.4	CN_16p12	age,sex,PC1,PC2,PC3,PC4	-0.727754	1.00401	0.482993	0.468545	logistic	253241	698	252543	NA	NA	0	`261.4` ~ `CN_16p12` + `age` + `sex` + `PC1` + `PC2` + `PC3` + `PC4`	(Intercept) + CN_16p12 + age + sexM + PC1 + PC2 + PC3 + PC4		Vitamin D deficiency	endocrine/metabolic
612	CN_16p12	age,sex,PC1,PC2,PC3,PC4	-0.723024	1.00466	0.485282	0.471727	logistic	250767	661	250106	NA	NA	0	`612` ~ `CN_16p12` + `age` + `sex` + `PC1` + `PC2` + `PC3` + `PC4`	(Intercept) + CN_16p12 + age + sexM + PC1 + PC2 + PC3 + PC4		Breast conditions, congenital or relating to hormones	genitourinary
803.2	CN_16p12	age,sex,PC1,PC2,PC3,PC4	0.510423	0.712288	1.666	0.473623	logistic	247460	4891	242569	NA	NA	0	`803.2` ~ `CN_16p12` + `age` + `sex` + `PC1` + `PC2` + `PC3` + `PC4`	(Intercept) + CN_16p12 + age + sexM + PC1 + PC2 + PC3 + PC4		Fracture of radius and ulna	injuries & poisonings
592.12	CN_16p12	age,sex,PC1,PC2,PC3,PC4	-0.715534	1.00441	0.488931	0.476221	logistic	231794	732	231062	NA	NA	0	`592.12` ~ `CN_16p12` + `age` + `sex` + `PC1` + `PC2` + `PC3` + `PC4`	(Intercept) + CN_16p12 + age + sexM + PC1 + PC2 + PC3 + PC4		Chronic cystitis	genitourinary
442	CN_16p12	age,sex,PC1,PC2,PC3,PC4	-0.509018	0.71593	0.601086	0.477092	logistic	249526	1821	247705	NA	NA	0	`442` ~ `CN_16p12` + `age` + `sex` + `PC1` + `PC2` + `PC3` + `PC4`	(Intercept) + CN_16p12 + age + sexM + PC1 + PC2 + PC3 + PC4		Other aneurysm	circulatory system
690.1	CN_16p12	age,sex,PC1,PC2,PC3,PC4	-0.414411	0.58318	0.660729	0.477329	logistic	249864	2810	247054	NA	NA	0	`690.1` ~ `CN_16p12` + `age` + `sex` + `PC1` + `PC2` + `PC3` + `PC4`	(Intercept) + CN_16p12 + age + sexM + PC1 + PC2 + PC3 + PC4		Seborrheic dermatitis	dermatologic
690	CN_16p12	age,sex,PC1,PC2,PC3,PC4	-0.408469	0.583173	0.664667	0.483662	logistic	249880	2826	247054	NA	NA	0	`690` ~ `CN_16p12` + `age` + `sex` + `PC1` + `PC2` + `PC3` + `PC4`	(Intercept) + CN_16p12 + age + sexM + PC1 + PC2 + PC3 + PC4		Erythematosquamous dermatosis	dermatologic
694.2	CN_16p12	age,sex,PC1,PC2,PC3,PC4	-0.702209	1.00377	0.49549	0.484194	logistic	247741	687	247054	NA	NA	0	`694.2` ~ `CN_16p12` + `age` + `sex` + `PC1` + `PC2` + `PC3` + `PC4`	(Intercept) + CN_16p12 + age + sexM + PC1 + PC2 + PC3 + PC4		Other dyschromia	dermatologic
619.2	CN_16p12	age,sex,PC1,PC2,PC3,PC4	0.699176	1.00256	2.0121	0.485558	logistic	134288	2686	131602	NA	NA	0	`619.2` ~ `CN_16p12` + `age` + `PC1` + `PC2` + `PC3` + `PC4`	(Intercept) + CN_16p12 + age + PC1 + PC2 + PC3 + PC4	[Note: Column(s) dropped due to lack of variability: sex ]	Disorders of uterus, NEC	genitourinary
636.3	CN_16p12	age,sex,PC1,PC2,PC3,PC4	-0.708175	1.02747	0.492542	0.490672	logistic	135149	639	134510	NA	NA	0	`636.3` ~ `CN_16p12` + `age` + `PC1` + `PC2` + `PC3` + `PC4`	(Intercept) + CN_16p12 + age + PC1 + PC2 + PC3 + PC4	[Note: Column(s) dropped due to lack of variability: sex ]	Hemorrhage in early pregnancy	pregnancy complications
276.5	CN_16p12	age,sex,PC1,PC2,PC3,PC4	-0.402356	0.583891	0.668743	0.490764	logistic	250295	2992	247303	NA	NA	0	`276.5` ~ `CN_16p12` + `age` + `sex` + `PC1` + `PC2` + `PC3` + `PC4`	(Intercept) + CN_16p12 + age + sexM + PC1 + PC2 + PC3 + PC4		Hypovolemia	endocrine/metabolic
333	CN_16p12	age,sex,PC1,PC2,PC3,PC4	-0.684856	1.00405	0.504163	0.495181	logistic	245301	722	244579	NA	NA	0	`333` ~ `CN_16p12` + `age` + `sex` + `PC1` + `PC2` + `PC3` + `PC4`	(Intercept) + CN_16p12 + age + sexM + PC1 + PC2 + PC3 + PC4		Extrapyramidal disease and abnormal movement disorders	neurological
550.5	CN_16p12	age,sex,PC1,PC2,PC3,PC4	-0.397161	0.583723	0.672226	0.496256	logistic	228237	3027	225210	NA	NA	0	`550.5` ~ `CN_16p12` + `age` + `sex` + `PC1` + `PC2` + `PC3` + `PC4`	(Intercept) + CN_16p12 + age + sexM + PC1 + PC2 + PC3 + PC4		Ventral hernia	digestive
520	CN_16p12	age,sex,PC1,PC2,PC3,PC4	-0.484898	0.71302	0.61576	0.496465	logistic	248991	1625	247366	NA	NA	0	`520` ~ `CN_16p12` + `age` + `sex` + `PC1` + `PC2` + `PC3` + `PC4`	(Intercept) + CN_16p12 + age + sexM + PC1 + PC2 + PC3 + PC4		Disorders of tooth development	digestive
698	CN_16p12	age,sex,PC1,PC2,PC3,PC4	-0.678854	1.00352	0.507198	0.49874	logistic	255262	704	254558	NA	NA	0	`698` ~ `CN_16p12` + `age` + `sex` + `PC1` + `PC2` + `PC3` + `PC4`	(Intercept) + CN_16p12 + age + sexM + PC1 + PC2 + PC3 + PC4		Pruritus and related conditions	dermatologic
158	CN_16p12	age,sex,PC1,PC2,PC3,PC4	-0.669361	1.00436	0.512035	0.50512	logistic	242520	754	241766	NA	NA	0	`158` ~ `CN_16p12` + `age` + `sex` + `PC1` + `PC2` + `PC3` + `PC4`	(Intercept) + CN_16p12 + age + sexM + PC1 + PC2 + PC3 + PC4		Neoplasm of unspecified nature of digestive system	neoplasms
41.1	CN_16p12	age,sex,PC1,PC2,PC3,PC4	0.666218	1.00284	1.94686	0.506479	logistic	247722	2767	244955	NA	NA	0	`041.1` ~ `CN_16p12` + `age` + `sex` + `PC1` + `PC2` + `PC3` + `PC4`	(Intercept) + CN_16p12 + age + sexM + PC1 + PC2 + PC3 + PC4		Staphylococcus infections	infectious diseases
317	CN_16p12	age,sex,PC1,PC2,PC3,PC4	0.469707	0.712935	1.59953	0.510001	logistic	246969	4292	242677	NA	NA	0	`317` ~ `CN_16p12` + `age` + `sex` + `PC1` + `PC2` + `PC3` + `PC4`	(Intercept) + CN_16p12 + age + sexM + PC1 + PC2 + PC3 + PC4		Alcohol-related disorders	mental disorders
741	CN_16p12	age,sex,PC1,PC2,PC3,PC4	-0.383258	0.582541	0.681637	0.510598	logistic	253979	2879	251100	NA	NA	0	`741` ~ `CN_16p12` + `age` + `sex` + `PC1` + `PC2` + `PC3` + `PC4`	(Intercept) + CN_16p12 + age + sexM + PC1 + PC2 + PC3 + PC4		Symptoms and disorders of the joints	musculoskeletal
977	CN_16p12	age,sex,PC1,PC2,PC3,PC4	-0.298949	0.455217	0.741597	0.511362	logistic	236655	5315	231340	NA	NA	0	`977` ~ `CN_16p12` + `age` + `sex` + `PC1` + `PC2` + `PC3` + `PC4`	(Intercept) + CN_16p12 + age + sexM + PC1 + PC2 + PC3 + PC4		Personal history of allergy to medicinal agents	injuries & poisonings
472	CN_16p12	age,sex,PC1,PC2,PC3,PC4	-0.658913	1.00379	0.517414	0.511551	logistic	242100	739	241361	NA	NA	0	`472` ~ `CN_16p12` + `age` + `sex` + `PC1` + `PC2` + `PC3` + `PC4`	(Intercept) + CN_16p12 + age + sexM + PC1 + PC2 + PC3 + PC4		Chronic pharyngitis and nasopharyngitis	respiratory
858	CN_16p12	age,sex,PC1,PC2,PC3,PC4	-0.467557	0.712623	0.626531	0.511756	logistic	254062	1822	252240	NA	NA	0	`858` ~ `CN_16p12` + `age` + `sex` + `PC1` + `PC2` + `PC3` + `PC4`	(Intercept) + CN_16p12 + age + sexM + PC1 + PC2 + PC3 + PC4		Complication of internal orthopedic device	injuries & poisonings
540.1	CN_16p12	age,sex,PC1,PC2,PC3,PC4	-0.65722	1.00369	0.51829	0.512594	logistic	255062	698	254364	NA	NA	0	`540.1` ~ `CN_16p12` + `age` + `sex` + `PC1` + `PC2` + `PC3` + `PC4`	(Intercept) + CN_16p12 + age + sexM + PC1 + PC2 + PC3 + PC4		Appendicitis	digestive
907	CN_16p12	age,sex,PC1,PC2,PC3,PC4	-0.654295	1.00388	0.519809	0.514554	logistic	255262	711	254551	NA	NA	0	`907` ~ `CN_16p12` + `age` + `sex` + `PC1` + `PC2` + `PC3` + `PC4`	(Intercept) + CN_16p12 + age + sexM + PC1 + PC2 + PC3 + PC4		Injuries to the nervous system	injuries & poisonings
440.2	CN_16p12	age,sex,PC1,PC2,PC3,PC4	-0.650976	1.00654	0.521537	0.517797	logistic	248486	781	247705	NA	NA	0	`440.2` ~ `CN_16p12` + `age` + `sex` + `PC1` + `PC2` + `PC3` + `PC4`	(Intercept) + CN_16p12 + age + sexM + PC1 + PC2 + PC3 + PC4		Atherosclerosis of the extremities	circulatory system
433.2	CN_16p12	age,sex,PC1,PC2,PC3,PC4	0.649084	1.00447	1.91379	0.518154	logistic	250094	2783	247311	NA	NA	0	`433.2` ~ `CN_16p12` + `age` + `sex` + `PC1` + `PC2` + `PC3` + `PC4`	(Intercept) + CN_16p12 + age + sexM + PC1 + PC2 + PC3 + PC4		Occlusion of cerebral arteries	circulatory system
384.4	CN_16p12	age,sex,PC1,PC2,PC3,PC4	-0.645849	1.00353	0.524217	0.519848	logistic	252909	730	252179	NA	NA	0	`384.4` ~ `CN_16p12` + `age` + `sex` + `PC1` + `PC2` + `PC3` + `PC4`	(Intercept) + CN_16p12 + age + sexM + PC1 + PC2 + PC3 + PC4		Perforation of tympanic membrane	sense organs
626	CN_16p12	age,sex,PC1,PC2,PC3,PC4	-0.211994	0.331334	0.808969	0.52229	logistic	128833	12549	116284	NA	NA	0	`626` ~ `CN_16p12` + `age` + `PC1` + `PC2` + `PC3` + `PC4`	(Intercept) + CN_16p12 + age + PC1 + PC2 + PC3 + PC4	[Note: Column(s) dropped due to lack of variability: sex ]	Disorders of menstruation and other abnormal bleeding from female genital tract	genitourinary
446	CN_16p12	age,sex,PC1,PC2,PC3,PC4	-0.637382	1.00441	0.528675	0.525699	logistic	248466	761	247705	NA	NA	0	`446` ~ `CN_16p12` + `age` + `sex` + `PC1` + `PC2` + `PC3` + `PC4`	(Intercept) + CN_16p12 + age + sexM + PC1 + PC2 + PC3 + PC4		Polyarteritis nodosa and allied conditions	circulatory system
496.3	CN_16p12	age,sex,PC1,PC2,PC3,PC4	-0.44846	0.713185	0.638611	0.529472	logistic	246552	1957	244595	NA	NA	0	`496.3` ~ `CN_16p12` + `age` + `sex` + `PC1` + `PC2` + `PC3` + `PC4`	(Intercept) + CN_16p12 + age + sexM + PC1 + PC2 + PC3 + PC4		Bronchiectasis	respiratory
433.21	CN_16p12	age,sex,PC1,PC2,PC3,PC4	0.630957	1.0045	1.87941	0.529917	logistic	250044	2733	247311	NA	NA	0	`433.21` ~ `CN_16p12` + `age` + `sex` + `PC1` + `PC2` + `PC3` + `PC4`	(Intercept) + CN_16p12 + age + sexM + PC1 + PC2 + PC3 + PC4		Cerebral artery occlusion, with cerebral infarction	circulatory system
568.1	CN_16p12	age,sex,PC1,PC2,PC3,PC4	-0.364461	0.583186	0.694571	0.532005	logistic	239141	3065	236076	NA	NA	0	`568.1` ~ `CN_16p12` + `age` + `sex` + `PC1` + `PC2` + `PC3` + `PC4`	(Intercept) + CN_16p12 + age + sexM + PC1 + PC2 + PC3 + PC4		Peritoneal adhesions (postoperative) (postinfection)	digestive
375.2	CN_16p12	age,sex,PC1,PC2,PC3,PC4	-0.623788	1.0045	0.535911	0.534603	logistic	251005	773	250232	NA	NA	0	`375.2` ~ `CN_16p12` + `age` + `sex` + `PC1` + `PC2` + `PC3` + `PC4`	(Intercept) + CN_16p12 + age + sexM + PC1 + PC2 + PC3 + PC4		Epiphora	sense organs
252.1	CN_16p12	age,sex,PC1,PC2,PC3,PC4	-0.623628	1.00446	0.535996	0.534694	logistic	252781	763	252018	NA	NA	0	`252.1` ~ `CN_16p12` + `age` + `sex` + `PC1` + `PC2` + `PC3` + `PC4`	(Intercept) + CN_16p12 + age + sexM + PC1 + PC2 + PC3 + PC4		Hyperparathyroidism	endocrine/metabolic
586.4	CN_16p12	age,sex,PC1,PC2,PC3,PC4	-0.620279	1.00416	0.537794	0.536766	logistic	242298	823	241475	NA	NA	0	`586.4` ~ `CN_16p12` + `age` + `sex` + `PC1` + `PC2` + `PC3` + `PC4`	(Intercept) + CN_16p12 + age + sexM + PC1 + PC2 + PC3 + PC4		Stricture/obstruction of ureter	genitourinary
857	CN_16p12	age,sex,PC1,PC2,PC3,PC4	-0.619186	1.00419	0.538382	0.537497	logistic	253010	770	252240	NA	NA	0	`857` ~ `CN_16p12` + `age` + `sex` + `PC1` + `PC2` + `PC3` + `PC4`	(Intercept) + CN_16p12 + age + sexM + PC1 + PC2 + PC3 + PC4		Mechanical complication of unspecified genitourinary device, implant, and graft	injuries & poisonings
687.4	CN_16p12	age,sex,PC1,PC2,PC3,PC4	0.613133	1.00251	1.84621	0.540805	logistic	252584	2497	250087	NA	NA	0	`687.4` ~ `CN_16p12` + `age` + `sex` + `PC1` + `PC2` + `PC3` + `PC4`	(Intercept) + CN_16p12 + age + sexM + PC1 + PC2 + PC3 + PC4		Disturbance of skin sensation	dermatologic
451.2	CN_16p12	age,sex,PC1,PC2,PC3,PC4	-0.61038	1.00396	0.543144	0.543206	logistic	240116	753	239363	NA	NA	0	`451.2` ~ `CN_16p12` + `age` + `sex` + `PC1` + `PC2` + `PC3` + `PC4`	(Intercept) + CN_16p12 + age + sexM + PC1 + PC2 + PC3 + PC4		Phlebitis and thrombophlebitis of lower extremities	circulatory system
618.2	CN_16p12	age,sex,PC1,PC2,PC3,PC4	-0.310139	0.512675	0.733345	0.545217	logistic	133487	4400	129087	NA	NA	0	`618.2` ~ `CN_16p12` + `age` + `PC1` + `PC2` + `PC3` + `PC4`	(Intercept) + CN_16p12 + age + PC1 + PC2 + PC3 + PC4	[Note: Column(s) dropped due to lack of variability: sex ]	Uterine/Uterovaginal prolapse	genitourinary
444	CN_16p12	age,sex,PC1,PC2,PC3,PC4	-0.605271	1.00534	0.545926	0.547135	logistic	248505	800	247705	NA	NA	0	`444` ~ `CN_16p12` + `age` + `sex` + `PC1` + `PC2` + `PC3` + `PC4`	(Intercept) + CN_16p12 + age + sexM + PC1 + PC2 + PC3 + PC4		Arterial embolism and thrombosis	circulatory system
293.1	CN_16p12	age,sex,PC1,PC2,PC3,PC4	-0.602963	1.00346	0.547188	0.547916	logistic	253625	755	252870	NA	NA	0	`293.1` ~ `CN_16p12` + `age` + `sex` + `PC1` + `PC2` + `PC3` + `PC4`	(Intercept) + CN_16p12 + age + sexM + PC1 + PC2 + PC3 + PC4		Swelling, mass, or lump in head and neck [Space-occupying lesion, intracranial NOS]	mental disorders
433.31	CN_16p12	age,sex,PC1,PC2,PC3,PC4	-0.428258	0.713467	0.651643	0.54834	logistic	249208	1897	247311	NA	NA	0	`433.31` ~ `CN_16p12` + `age` + `sex` + `PC1` + `PC2` + `PC3` + `PC4`	(Intercept) + CN_16p12 + age + sexM + PC1 + PC2 + PC3 + PC4		Transient cerebral ischemia	circulatory system
189.21	CN_16p12	age,sex,PC1,PC2,PC3,PC4	-0.427974	0.71549	0.651828	0.549736	logistic	254086	1892	252194	NA	NA	0	`189.21` ~ `CN_16p12` + `age` + `sex` + `PC1` + `PC2` + `PC3` + `PC4`	(Intercept) + CN_16p12 + age + sexM + PC1 + PC2 + PC3 + PC4		Malignant neoplasm of bladder	neoplasms
379.2	CN_16p12	age,sex,PC1,PC2,PC3,PC4	-0.591573	1.00414	0.553456	0.555773	logistic	251024	792	250232	NA	NA	0	`379.2` ~ `CN_16p12` + `age` + `sex` + `PC1` + `PC2` + `PC3` + `PC4`	(Intercept) + CN_16p12 + age + sexM + PC1 + PC2 + PC3 + PC4		Disorders of vitreous body	sense organs
509.1	CN_16p12	age,sex,PC1,PC2,PC3,PC4	-0.414123	0.713507	0.660919	0.561641	logistic	246297	2162	244135	NA	NA	0	`509.1` ~ `CN_16p12` + `age` + `sex` + `PC1` + `PC2` + `PC3` + `PC4`	(Intercept) + CN_16p12 + age + sexM + PC1 + PC2 + PC3 + PC4		Respiratory failure	respiratory
619	CN_16p12	age,sex,PC1,PC2,PC3,PC4	0.292827	0.510408	1.34021	0.566163	logistic	138639	7037	131602	NA	NA	0	`619` ~ `CN_16p12` + `age` + `PC1` + `PC2` + `PC3` + `PC4`	(Intercept) + CN_16p12 + age + PC1 + PC2 + PC3 + PC4	[Note: Column(s) dropped due to lack of variability: sex ]	Noninflammatory female genital disorders	genitourinary
345	CN_16p12	age,sex,PC1,PC2,PC3,PC4	-0.331872	0.582633	0.717579	0.568944	logistic	247574	2995	244579	NA	NA	0	`345` ~ `CN_16p12` + `age` + `sex` + `PC1` + `PC2` + `PC3` + `PC4`	(Intercept) + CN_16p12 + age + sexM + PC1 + PC2 + PC3 + PC4		Epilepsy, recurrent seizures, convulsions	neurological
395.2	CN_16p12	age,sex,PC1,PC2,PC3,PC4	0.565239	1.00495	1.75987	0.573807	logistic	250214	2543	247671	NA	NA	0	`395.2` ~ `CN_16p12` + `age` + `sex` + `PC1` + `PC2` + `PC3` + `PC4`	(Intercept) + CN_16p12 + age + sexM + PC1 + PC2 + PC3 + PC4		Nonrheumatic aortic valve disorders	circulatory system
454.1	CN_16p12	age,sex,PC1,PC2,PC3,PC4	0.25521	0.454037	1.29073	0.574055	logistic	248195	8832	239363	NA	NA	0	`454.1` ~ `CN_16p12` + `age` + `sex` + `PC1` + `PC2` + `PC3` + `PC4`	(Intercept) + CN_16p12 + age + sexM + PC1 + PC2 + PC3 + PC4		Varicose veins of lower extremity	circulatory system
375	CN_16p12	age,sex,PC1,PC2,PC3,PC4	-0.400067	0.712521	0.670275	0.574469	logistic	252151	1919	250232	NA	NA	0	`375` ~ `CN_16p12` + `age` + `sex` + `PC1` + `PC2` + `PC3` + `PC4`	(Intercept) + CN_16p12 + age + sexM + PC1 + PC2 + PC3 + PC4		Disorders of lacrimal system	sense organs
473.4	CN_16p12	age,sex,PC1,PC2,PC3,PC4	-0.558145	1.0039	0.57227	0.578228	logistic	242204	843	241361	NA	NA	0	`473.4` ~ `CN_16p12` + `age` + `sex` + `PC1` + `PC2` + `PC3` + `PC4`	(Intercept) + CN_16p12 + age + sexM + PC1 + PC2 + PC3 + PC4		Voice disturbance	respiratory
573.5	CN_16p12	age,sex,PC1,PC2,PC3,PC4	-0.555732	1.00405	0.573652	0.579929	logistic	247487	843	246644	NA	NA	0	`573.5` ~ `CN_16p12` + `age` + `sex` + `PC1` + `PC2` + `PC3` + `PC4`	(Intercept) + CN_16p12 + age + sexM + PC1 + PC2 + PC3 + PC4		Jaundice (not of newborn)	digestive
427.5	CN_16p12	age,sex,PC1,PC2,PC3,PC4	-0.555347	1.00496	0.573873	0.580531	logistic	230987	895	230092	NA	NA	0	`427.5` ~ `CN_16p12` + `age` + `sex` + `PC1` + `PC2` + `PC3` + `PC4`	(Intercept) + CN_16p12 + age + sexM + PC1 + PC2 + PC3 + PC4		Arrhythmia (cardiac) NOS	circulatory system
210	CN_16p12	age,sex,PC1,PC2,PC3,PC4	-0.548511	1.00341	0.57781	0.58462	logistic	254228	789	253439	NA	NA	0	`210` ~ `CN_16p12` + `age` + `sex` + `PC1` + `PC2` + `PC3` + `PC4`	(Intercept) + CN_16p12 + age + sexM + PC1 + PC2 + PC3 + PC4		Benign neoplasm of lip, oral cavity, and pharynx	neoplasms
835	CN_16p12	age,sex,PC1,PC2,PC3,PC4	0.209208	0.385909	1.2327	0.587738	logistic	254870	11739	243131	NA	NA	0	`835` ~ `CN_16p12` + `age` + `sex` + `PC1` + `PC2` + `PC3` + `PC4`	(Intercept) + CN_16p12 + age + sexM + PC1 + PC2 + PC3 + PC4		Internal derangement of knee	injuries & poisonings
433	CN_16p12	age,sex,PC1,PC2,PC3,PC4	-0.225301	0.418478	0.798276	0.590313	logistic	254313	7002	247311	NA	NA	0	`433` ~ `CN_16p12` + `age` + `sex` + `PC1` + `PC2` + `PC3` + `PC4`	(Intercept) + CN_16p12 + age + sexM + PC1 + PC2 + PC3 + PC4		Cerebrovascular disease	circulatory system
514	CN_16p12	age,sex,PC1,PC2,PC3,PC4	0.533038	1.00369	1.7041	0.595365	logistic	255237	2418	252819	NA	NA	0	`514` ~ `CN_16p12` + `age` + `sex` + `PC1` + `PC2` + `PC3` + `PC4`	(Intercept) + CN_16p12 + age + sexM + PC1 + PC2 + PC3 + PC4		Abnormal findings examination of lungs	respiratory
597	CN_16p12	age,sex,PC1,PC2,PC3,PC4	-0.309256	0.583484	0.733993	0.596101	logistic	247217	3268	243949	NA	NA	0	`597` ~ `CN_16p12` + `age` + `sex` + `PC1` + `PC2` + `PC3` + `PC4`	(Intercept) + CN_16p12 + age + sexM + PC1 + PC2 + PC3 + PC4		Other disorders of urethra and urinary tract	genitourinary
250.23	CN_16p12	age,sex,PC1,PC2,PC3,PC4	-0.532208	1.00595	0.587307	0.596764	logistic	238564	980	237584	NA	NA	0	`250.23` ~ `CN_16p12` + `age` + `sex` + `PC1` + `PC2` + `PC3` + `PC4`	(Intercept) + CN_16p12 + age + sexM + PC1 + PC2 + PC3 + PC4		Type 2 diabetes with ophthalmic manifestations	endocrine/metabolic
81	CN_16p12	age,sex,PC1,PC2,PC3,PC4	-0.376409	0.711809	0.686322	0.59694	logistic	251796	1943	249853	NA	NA	0	`081` ~ `CN_16p12` + `age` + `sex` + `PC1` + `PC2` + `PC3` + `PC4`	(Intercept) + CN_16p12 + age + sexM + PC1 + PC2 + PC3 + PC4		Infection/inflammation of internal prosthetic device; implant; and graft	infectious diseases
568	CN_16p12	age,sex,PC1,PC2,PC3,PC4	-0.305019	0.583154	0.73711	0.600939	logistic	239327	3251	236076	NA	NA	0	`568` ~ `CN_16p12` + `age` + `sex` + `PC1` + `PC2` + `PC3` + `PC4`	(Intercept) + CN_16p12 + age + sexM + PC1 + PC2 + PC3 + PC4		Other disorders of peritoneum	digestive
594	CN_16p12	age,sex,PC1,PC2,PC3,PC4	0.296059	0.583491	1.34455	0.61188	logistic	254887	5547	249340	NA	NA	0	`594` ~ `CN_16p12` + `age` + `sex` + `PC1` + `PC2` + `PC3` + `PC4`	(Intercept) + CN_16p12 + age + sexM + PC1 + PC2 + PC3 + PC4		Urinary calculus	genitourinary
197	CN_16p12	age,sex,PC1,PC2,PC3,PC4	0.229654	0.454357	1.25816	0.613244	logistic	245624	8716	236908	NA	NA	0	`197` ~ `CN_16p12` + `age` + `sex` + `PC1` + `PC2` + `PC3` + `PC4`	(Intercept) + CN_16p12 + age + sexM + PC1 + PC2 + PC3 + PC4		Chemotherapy	neoplasms
289	CN_16p12	age,sex,PC1,PC2,PC3,PC4	-0.502119	1.00374	0.605246	0.6169	logistic	249349	841	248508	NA	NA	0	`289` ~ `CN_16p12` + `age` + `sex` + `PC1` + `PC2` + `PC3` + `PC4`	(Intercept) + CN_16p12 + age + sexM + PC1 + PC2 + PC3 + PC4		Other diseases of blood and blood-forming organs	hematopoietic
252	CN_16p12	age,sex,PC1,PC2,PC3,PC4	-0.498276	1.00431	0.607577	0.619797	logistic	252885	867	252018	NA	NA	0	`252` ~ `CN_16p12` + `age` + `sex` + `PC1` + `PC2` + `PC3` + `PC4`	(Intercept) + CN_16p12 + age + sexM + PC1 + PC2 + PC3 + PC4		Disorders of parathyroid gland	endocrine/metabolic
960.2	CN_16p12	age,sex,PC1,PC2,PC3,PC4	-0.148372	0.299718	0.86211	0.620572	logistic	245799	14459	231340	NA	NA	0	`960.2` ~ `CN_16p12` + `age` + `sex` + `PC1` + `PC2` + `PC3` + `PC4`	(Intercept) + CN_16p12 + age + sexM + PC1 + PC2 + PC3 + PC4		Allergy/adverse effect of penicillin	injuries & poisonings
939	CN_16p12	age,sex,PC1,PC2,PC3,PC4	-0.351453	0.71148	0.703665	0.621324	logistic	253885	2010	251875	NA	NA	0	`939` ~ `CN_16p12` + `age` + `sex` + `PC1` + `PC2` + `PC3` + `PC4`	(Intercept) + CN_16p12 + age + sexM + PC1 + PC2 + PC3 + PC4		Atopic/contact dermatitis due to other or unspecified	dermatologic
694	CN_16p12	age,sex,PC1,PC2,PC3,PC4	-0.491704	1.00355	0.611583	0.62416	logistic	247900	846	247054	NA	NA	0	`694` ~ `CN_16p12` + `age` + `sex` + `PC1` + `PC2` + `PC3` + `PC4`	(Intercept) + CN_16p12 + age + sexM + PC1 + PC2 + PC3 + PC4		Dyschromia and Vitiligo	dermatologic
198.2	CN_16p12	age,sex,PC1,PC2,PC3,PC4	0.490202	1.00374	1.63265	0.625283	logistic	239207	2299	236908	NA	NA	0	`198.2` ~ `CN_16p12` + `age` + `sex` + `PC1` + `PC2` + `PC3` + `PC4`	(Intercept) + CN_16p12 + age + sexM + PC1 + PC2 + PC3 + PC4		Secondary malignancy of respiratory organs	neoplasms
525	CN_16p12	age,sex,PC1,PC2,PC3,PC4	0.47741	1.00259	1.61189	0.63395	logistic	249575	2209	247366	NA	NA	0	`525` ~ `CN_16p12` + `age` + `sex` + `PC1` + `PC2` + `PC3` + `PC4`	(Intercept) + CN_16p12 + age + sexM + PC1 + PC2 + PC3 + PC4		Other diseases of the teeth and supporting structures	digestive
634	CN_16p12	age,sex,PC1,PC2,PC3,PC4	0.485705	1.02275	1.62532	0.634858	logistic	136430	1920	134510	NA	NA	0	`634` ~ `CN_16p12` + `age` + `PC1` + `PC2` + `PC3` + `PC4`	(Intercept) + CN_16p12 + age + PC1 + PC2 + PC3 + PC4	[Note: Column(s) dropped due to lack of variability: sex ]	Miscarriage; stillbirth	pregnancy complications
362.2	CN_16p12	age,sex,PC1,PC2,PC3,PC4	0.476901	1.00512	1.61107	0.635164	logistic	249039	2410	246629	NA	NA	0	`362.2` ~ `CN_16p12` + `age` + `sex` + `PC1` + `PC2` + `PC3` + `PC4`	(Intercept) + CN_16p12 + age + sexM + PC1 + PC2 + PC3 + PC4		Degeneration of macula and posterior pole of retina	sense organs
362.29	CN_16p12	age,sex,PC1,PC2,PC3,PC4	0.476901	1.00512	1.61107	0.635164	logistic	249039	2410	246629	NA	NA	0	`362.29` ~ `CN_16p12` + `age` + `sex` + `PC1` + `PC2` + `PC3` + `PC4`	(Intercept) + CN_16p12 + age + sexM + PC1 + PC2 + PC3 + PC4		Macular degeneration (senile) of retina NOS	sense organs
365	CN_16p12	age,sex,PC1,PC2,PC3,PC4	-0.240368	0.508271	0.786338	0.636275	logistic	251161	4532	246629	NA	NA	0	`365` ~ `CN_16p12` + `age` + `sex` + `PC1` + `PC2` + `PC3` + `PC4`	(Intercept) + CN_16p12 + age + sexM + PC1 + PC2 + PC3 + PC4		Glaucoma	sense organs
185	CN_16p12	age,sex,PC1,PC2,PC3,PC4	-0.22272	0.473295	0.800339	0.637946	logistic	105832	6496	99336	NA	NA	0	`185` ~ `CN_16p12` + `age` + `PC1` + `PC2` + `PC3` + `PC4`	(Intercept) + CN_16p12 + age + PC1 + PC2 + PC3 + PC4	[Note: Column(s) dropped due to lack of variability: sex ]	Cancer of prostate	neoplasms
426.9	CN_16p12	age,sex,PC1,PC2,PC3,PC4	0.473299	1.00693	1.60528	0.638326	logistic	232600	2508	230092	NA	NA	0	`426.9` ~ `CN_16p12` + `age` + `sex` + `PC1` + `PC2` + `PC3` + `PC4`	(Intercept) + CN_16p12 + age + sexM + PC1 + PC2 + PC3 + PC4		Cardiac pacemaker/device in situ	circulatory system
442.11	CN_16p12	age,sex,PC1,PC2,PC3,PC4	-0.473592	1.0108	0.622761	0.639405	logistic	248662	957	247705	NA	NA	0	`442.11` ~ `CN_16p12` + `age` + `sex` + `PC1` + `PC2` + `PC3` + `PC4`	(Intercept) + CN_16p12 + age + sexM + PC1 + PC2 + PC3 + PC4		Abdominal aortic aneurysm	circulatory system
510	CN_16p12	age,sex,PC1,PC2,PC3,PC4	-0.468865	1.00391	0.625712	0.640471	logistic	255230	897	254333	NA	NA	0	`510` ~ `CN_16p12` + `age` + `sex` + `PC1` + `PC2` + `PC3` + `PC4`	(Intercept) + CN_16p12 + age + sexM + PC1 + PC2 + PC3 + PC4		Other diseases of lung	respiratory
184	CN_16p12	age,sex,PC1,PC2,PC3,PC4	0.454176	1.00601	1.57488	0.651656	logistic	128030	2123	125907	NA	NA	0	`184` ~ `CN_16p12` + `age` + `PC1` + `PC2` + `PC3` + `PC4`	(Intercept) + CN_16p12 + age + PC1 + PC2 + PC3 + PC4	[Note: Column(s) dropped due to lack of variability: sex ]	Cancer of other female genital organs	neoplasms
274.1	CN_16p12	age,sex,PC1,PC2,PC3,PC4	-0.321183	0.715265	0.72529	0.653402	logistic	254921	2074	252847	NA	NA	0	`274.1` ~ `CN_16p12` + `age` + `sex` + `PC1` + `PC2` + `PC3` + `PC4`	(Intercept) + CN_16p12 + age + sexM + PC1 + PC2 + PC3 + PC4		Gout	endocrine/metabolic
198.6	CN_16p12	age,sex,PC1,PC2,PC3,PC4	0.450713	1.00399	1.56943	0.653488	logistic	239142	2234	236908	NA	NA	0	`198.6` ~ `CN_16p12` + `age` + `sex` + `PC1` + `PC2` + `PC3` + `PC4`	(Intercept) + CN_16p12 + age + sexM + PC1 + PC2 + PC3 + PC4		Secondary malignancy of bone	neoplasms
740.1	CN_16p12	age,sex,PC1,PC2,PC3,PC4	0.107446	0.23964	1.11343	0.653889	logistic	249408	30914	218494	NA	NA	0	`740.1` ~ `CN_16p12` + `age` + `sex` + `PC1` + `PC2` + `PC3` + `PC4`	(Intercept) + CN_16p12 + age + sexM + PC1 + PC2 + PC3 + PC4		Osteoarthritis; localized	musculoskeletal
593	CN_16p12	age,sex,PC1,PC2,PC3,PC4	-0.146902	0.327734	0.863379	0.653985	logistic	243935	12873	231062	NA	NA	0	`593` ~ `CN_16p12` + `age` + `sex` + `PC1` + `PC2` + `PC3` + `PC4`	(Intercept) + CN_16p12 + age + sexM + PC1 + PC2 + PC3 + PC4		Hematuria	genitourinary
760	CN_16p12	age,sex,PC1,PC2,PC3,PC4	0.260431	0.582166	1.29749	0.654623	logistic	255262	5376	249886	NA	NA	0	`760` ~ `CN_16p12` + `age` + `sex` + `PC1` + `PC2` + `PC3` + `PC4`	(Intercept) + CN_16p12 + age + sexM + PC1 + PC2 + PC3 + PC4		Back pain	symptoms
642	CN_16p12	age,sex,PC1,PC2,PC3,PC4	-0.458454	1.02556	0.63226	0.654856	logistic	138639	819	137820	NA	NA	0	`642` ~ `CN_16p12` + `age` + `PC1` + `PC2` + `PC3` + `PC4`	(Intercept) + CN_16p12 + age + PC1 + PC2 + PC3 + PC4	[Note: Column(s) dropped due to lack of variability: sex ]	Hypertension complicating pregnancy, childbirth, and the puerperium	pregnancy complications
702.1	CN_16p12	age,sex,PC1,PC2,PC3,PC4	-0.316351	0.713025	0.728804	0.657278	logistic	252708	2123	250585	NA	NA	0	`702.1` ~ `CN_16p12` + `age` + `sex` + `PC1` + `PC2` + `PC3` + `PC4`	(Intercept) + CN_16p12 + age + sexM + PC1 + PC2 + PC3 + PC4		Actinic keratosis	dermatologic
610	CN_16p12	age,sex,PC1,PC2,PC3,PC4	-0.314049	0.715036	0.730483	0.660511	logistic	135677	1990	133687	NA	NA	0	`610` ~ `CN_16p12` + `age` + `PC1` + `PC2` + `PC3` + `PC4`	(Intercept) + CN_16p12 + age + PC1 + PC2 + PC3 + PC4	[Note: Column(s) dropped due to lack of variability: sex ]	Benign mammary dysplasias	genitourinary
594.3	CN_16p12	age,sex,PC1,PC2,PC3,PC4	-0.311691	0.71285	0.732208	0.661933	logistic	251353	2013	249340	NA	NA	0	`594.3` ~ `CN_16p12` + `age` + `sex` + `PC1` + `PC2` + `PC3` + `PC4`	(Intercept) + CN_16p12 + age + sexM + PC1 + PC2 + PC3 + PC4		Calculus of ureter	genitourinary
696	CN_16p12	age,sex,PC1,PC2,PC3,PC4	0.431585	1.00272	1.5397	0.666895	logistic	246605	2152	244453	NA	NA	0	`696` ~ `CN_16p12` + `age` + `sex` + `PC1` + `PC2` + `PC3` + `PC4`	(Intercept) + CN_16p12 + age + sexM + PC1 + PC2 + PC3 + PC4		Psoriasis and related disorders	dermatologic
189.2	CN_16p12	age,sex,PC1,PC2,PC3,PC4	-0.307573	0.715154	0.735229	0.667138	logistic	254321	2127	252194	NA	NA	0	`189.2` ~ `CN_16p12` + `age` + `sex` + `PC1` + `PC2` + `PC3` + `PC4`	(Intercept) + CN_16p12 + age + sexM + PC1 + PC2 + PC3 + PC4		Cancer of bladder	neoplasms
614.1	CN_16p12	age,sex,PC1,PC2,PC3,PC4	0.422761	1.00683	1.52617	0.674562	logistic	133746	2002	131744	NA	NA	0	`614.1` ~ `CN_16p12` + `age` + `PC1` + `PC2` + `PC3` + `PC4`	(Intercept) + CN_16p12 + age + PC1 + PC2 + PC3 + PC4	[Note: Column(s) dropped due to lack of variability: sex ]	Pelvic peritoneal adhesions, female (postoperative) (postinfection)	genitourinary
783	CN_16p12	age,sex,PC1,PC2,PC3,PC4	-0.244423	0.582492	0.783156	0.674766	logistic	255262	3290	251972	NA	NA	0	`783` ~ `CN_16p12` + `age` + `sex` + `PC1` + `PC2` + `PC3` + `PC4`	(Intercept) + CN_16p12 + age + sexM + PC1 + PC2 + PC3 + PC4		Fever of unknown origin	symptoms
740.9	CN_16p12	age,sex,PC1,PC2,PC3,PC4	0.173196	0.41856	1.1891	0.679027	logistic	228420	9926	218494	NA	NA	0	`740.9` ~ `CN_16p12` + `age` + `sex` + `PC1` + `PC2` + `PC3` + `PC4`	(Intercept) + CN_16p12 + age + sexM + PC1 + PC2 + PC3 + PC4		Osteoarthrosis NOS	musculoskeletal
80	CN_16p12	age,sex,PC1,PC2,PC3,PC4	0.292556	0.711298	1.33985	0.680853	logistic	253592	3739	249853	NA	NA	0	`080` ~ `CN_16p12` + `age` + `sex` + `PC1` + `PC2` + `PC3` + `PC4`	(Intercept) + CN_16p12 + age + sexM + PC1 + PC2 + PC3 + PC4		Postoperative infection	infectious diseases
696.4	CN_16p12	age,sex,PC1,PC2,PC3,PC4	0.410313	1.00272	1.50729	0.682394	logistic	246561	2108	244453	NA	NA	0	`696.4` ~ `CN_16p12` + `age` + `sex` + `PC1` + `PC2` + `PC3` + `PC4`	(Intercept) + CN_16p12 + age + sexM + PC1 + PC2 + PC3 + PC4		Psoriasis	dermatologic
540	CN_16p12	age,sex,PC1,PC2,PC3,PC4	-0.41023	1.00346	0.663498	0.682676	logistic	255262	898	254364	NA	NA	0	`540` ~ `CN_16p12` + `age` + `sex` + `PC1` + `PC2` + `PC3` + `PC4`	(Intercept) + CN_16p12 + age + sexM + PC1 + PC2 + PC3 + PC4		Appendiceal conditions	digestive
627.1	CN_16p12	age,sex,PC1,PC2,PC3,PC4	0.2097	0.513583	1.23331	0.683047	logistic	123453	7169	116284	NA	NA	0	`627.1` ~ `CN_16p12` + `age` + `PC1` + `PC2` + `PC3` + `PC4`	(Intercept) + CN_16p12 + age + PC1 + PC2 + PC3 + PC4	[Note: Column(s) dropped due to lack of variability: sex ]	Postmenopausal bleeding	genitourinary
574.12	CN_16p12	age,sex,PC1,PC2,PC3,PC4	-0.206748	0.506979	0.813225	0.683418	logistic	245483	4748	240735	NA	NA	0	`574.12` ~ `CN_16p12` + `age` + `sex` + `PC1` + `PC2` + `PC3` + `PC4`	(Intercept) + CN_16p12 + age + sexM + PC1 + PC2 + PC3 + PC4		Cholelithiasis with other cholecystitis	digestive
561	CN_16p12	age,sex,PC1,PC2,PC3,PC4	0.147521	0.363649	1.15896	0.684986	logistic	223666	13188	210478	NA	NA	0	`561` ~ `CN_16p12` + `age` + `sex` + `PC1` + `PC2` + `PC3` + `PC4`	(Intercept) + CN_16p12 + age + sexM + PC1 + PC2 + PC3 + PC4		Symptoms involving digestive system	digestive
172.1	CN_16p12	age,sex,PC1,PC2,PC3,PC4	-0.28343	0.711541	0.753196	0.690385	logistic	249923	2094	247829	NA	NA	0	`172.1` ~ `CN_16p12` + `age` + `sex` + `PC1` + `PC2` + `PC3` + `PC4`	(Intercept) + CN_16p12 + age + sexM + PC1 + PC2 + PC3 + PC4		Melanomas of skin, dx or hx	neoplasms
172.11	CN_16p12	age,sex,PC1,PC2,PC3,PC4	-0.28343	0.711541	0.753196	0.690385	logistic	249923	2094	247829	NA	NA	0	`172.11` ~ `CN_16p12` + `age` + `sex` + `PC1` + `PC2` + `PC3` + `PC4`	(Intercept) + CN_16p12 + age + sexM + PC1 + PC2 + PC3 + PC4		Melanomas of skin	neoplasms
602	CN_16p12	age,sex,PC1,PC2,PC3,PC4	-0.398817	1.01219	0.671114	0.69357	logistic	100430	1094	99336	NA	NA	0	`602` ~ `CN_16p12` + `age` + `PC1` + `PC2` + `PC3` + `PC4`	(Intercept) + CN_16p12 + age + PC1 + PC2 + PC3 + PC4	[Note: Column(s) dropped due to lack of variability: sex ]	Other disorders of prostate	genitourinary
506	CN_16p12	age,sex,PC1,PC2,PC3,PC4	-0.394903	1.00427	0.673745	0.694155	logistic	245195	1060	244135	NA	NA	0	`506` ~ `CN_16p12` + `age` + `sex` + `PC1` + `PC2` + `PC3` + `PC4`	(Intercept) + CN_16p12 + age + sexM + PC1 + PC2 + PC3 + PC4		Empyema and pneumothorax	respiratory
426.91	CN_16p12	age,sex,PC1,PC2,PC3,PC4	0.394716	1.00689	1.48396	0.695048	logistic	232412	2320	230092	NA	NA	0	`426.91` ~ `CN_16p12` + `age` + `sex` + `PC1` + `PC2` + `PC3` + `PC4`	(Intercept) + CN_16p12 + age + sexM + PC1 + PC2 + PC3 + PC4		Cardiac pacemaker in situ	circulatory system
747.1	CN_16p12	age,sex,PC1,PC2,PC3,PC4	-0.387558	1.00334	0.678712	0.699299	logistic	255101	943	254158	NA	NA	0	`747.1` ~ `CN_16p12` + `age` + `sex` + `PC1` + `PC2` + `PC3` + `PC4`	(Intercept) + CN_16p12 + age + sexM + PC1 + PC2 + PC3 + PC4		Cardiac congenital anomalies	congenital anomalies
361	CN_16p12	age,sex,PC1,PC2,PC3,PC4	-0.37926	1.00389	0.684368	0.705587	logistic	247601	972	246629	NA	NA	0	`361` ~ `CN_16p12` + `age` + `sex` + `PC1` + `PC2` + `PC3` + `PC4`	(Intercept) + CN_16p12 + age + sexM + PC1 + PC2 + PC3 + PC4		Retinal detachments and defects	sense organs
292	CN_16p12	age,sex,PC1,PC2,PC3,PC4	0.264067	0.712292	1.30222	0.710839	logistic	253817	3799	250018	NA	NA	0	`292` ~ `CN_16p12` + `age` + `sex` + `PC1` + `PC2` + `PC3` + `PC4`	(Intercept) + CN_16p12 + age + sexM + PC1 + PC2 + PC3 + PC4		Neurological disorders	mental disorders
720	CN_16p12	age,sex,PC1,PC2,PC3,PC4	0.263046	0.71197	1.30089	0.711783	logistic	252823	3685	249138	NA	NA	0	`720` ~ `CN_16p12` + `age` + `sex` + `PC1` + `PC2` + `PC3` + `PC4`	(Intercept) + CN_16p12 + age + sexM + PC1 + PC2 + PC3 + PC4		Spinal stenosis	musculoskeletal
440	CN_16p12	age,sex,PC1,PC2,PC3,PC4	-0.366187	1.00605	0.693373	0.715869	logistic	248735	1030	247705	NA	NA	0	`440` ~ `CN_16p12` + `age` + `sex` + `PC1` + `PC2` + `PC3` + `PC4`	(Intercept) + CN_16p12 + age + sexM + PC1 + PC2 + PC3 + PC4		Atherosclerosis	circulatory system
614.51	CN_16p12	age,sex,PC1,PC2,PC3,PC4	-0.362652	1.00612	0.695828	0.718512	logistic	132668	924	131744	NA	NA	0	`614.51` ~ `CN_16p12` + `age` + `PC1` + `PC2` + `PC3` + `PC4`	(Intercept) + CN_16p12 + age + PC1 + PC2 + PC3 + PC4	[Note: Column(s) dropped due to lack of variability: sex ]	Cervicitis and endocervicitis	genitourinary
556	CN_16p12	age,sex,PC1,PC2,PC3,PC4	-0.360867	1.00401	0.697072	0.719276	logistic	211464	986	210478	NA	NA	0	`556` ~ `CN_16p12` + `age` + `sex` + `PC1` + `PC2` + `PC3` + `PC4`	(Intercept) + CN_16p12 + age + sexM + PC1 + PC2 + PC3 + PC4		Ulceration of the lower GI tract	digestive
465	CN_16p12	age,sex,PC1,PC2,PC3,PC4	0.35377	1.0025	1.42443	0.724173	logistic	255120	1969	253151	NA	NA	0	`465` ~ `CN_16p12` + `age` + `sex` + `PC1` + `PC2` + `PC3` + `PC4`	(Intercept) + CN_16p12 + age + sexM + PC1 + PC2 + PC3 + PC4		Acute upper respiratory infections of multiple or unspecified sites	respiratory
292.4	CN_16p12	age,sex,PC1,PC2,PC3,PC4	-0.249591	0.713059	0.77912	0.726318	logistic	252326	2308	250018	NA	NA	0	`292.4` ~ `CN_16p12` + `age` + `sex` + `PC1` + `PC2` + `PC3` + `PC4`	(Intercept) + CN_16p12 + age + sexM + PC1 + PC2 + PC3 + PC4		Altered mental status	mental disorders
608	CN_16p12	age,sex,PC1,PC2,PC3,PC4	-0.248846	0.717967	0.7797	0.728893	logistic	103161	2300	100861	NA	NA	0	`608` ~ `CN_16p12` + `age` + `PC1` + `PC2` + `PC3` + `PC4`	(Intercept) + CN_16p12 + age + PC1 + PC2 + PC3 + PC4	[Note: Column(s) dropped due to lack of variability: sex ]	Other disorders of male genital organs	genitourinary
800.3	CN_16p12	age,sex,PC1,PC2,PC3,PC4	-0.347483	1.0035	0.706464	0.72914	logistic	243550	981	242569	NA	NA	0	`800.3` ~ `CN_16p12` + `age` + `sex` + `PC1` + `PC2` + `PC3` + `PC4`	(Intercept) + CN_16p12 + age + sexM + PC1 + PC2 + PC3 + PC4		Fracture of tibia and fibula	injuries & poisonings
374.1	CN_16p12	age,sex,PC1,PC2,PC3,PC4	-0.34655	1.00535	0.707123	0.730315	logistic	249893	1011	248882	NA	NA	0	`374.1` ~ `CN_16p12` + `age` + `sex` + `PC1` + `PC2` + `PC3` + `PC4`	(Intercept) + CN_16p12 + age + sexM + PC1 + PC2 + PC3 + PC4		Ectropion or entropion	sense organs
41.11	CN_16p12	age,sex,PC1,PC2,PC3,PC4	0.345418	1.00345	1.41258	0.730672	logistic	246954	1999	244955	NA	NA	0	`041.11` ~ `CN_16p12` + `age` + `sex` + `PC1` + `PC2` + `PC3` + `PC4`	(Intercept) + CN_16p12 + age + sexM + PC1 + PC2 + PC3 + PC4		Methicillin sensitive Staphylococcus aureus	infectious diseases
701.2	CN_16p12	age,sex,PC1,PC2,PC3,PC4	0.344803	1.00315	1.41171	0.731058	logistic	252595	1962	250633	NA	NA	0	`701.2` ~ `CN_16p12` + `age` + `sex` + `PC1` + `PC2` + `PC3` + `PC4`	(Intercept) + CN_16p12 + age + sexM + PC1 + PC2 + PC3 + PC4		Scar conditions and fibrosis of skin	dermatologic
384	CN_16p12	age,sex,PC1,PC2,PC3,PC4	-0.341354	1.00336	0.710807	0.733697	logistic	253168	989	252179	NA	NA	0	`384` ~ `CN_16p12` + `age` + `sex` + `PC1` + `PC2` + `PC3` + `PC4`	(Intercept) + CN_16p12 + age + sexM + PC1 + PC2 + PC3 + PC4		Other disorders of tympanic membrane	sense organs
689	CN_16p12	age,sex,PC1,PC2,PC3,PC4	0.193459	0.582477	1.21344	0.739791	logistic	255262	5085	250177	NA	NA	0	`689` ~ `CN_16p12` + `age` + `sex` + `PC1` + `PC2` + `PC3` + `PC4`	(Intercept) + CN_16p12 + age + sexM + PC1 + PC2 + PC3 + PC4		Disorder of skin and subcutaneous tissue NOS	dermatologic
634.1	CN_16p12	age,sex,PC1,PC2,PC3,PC4	-0.338812	1.02372	0.712616	0.740674	logistic	135354	844	134510	NA	NA	0	`634.1` ~ `CN_16p12` + `age` + `PC1` + `PC2` + `PC3` + `PC4`	(Intercept) + CN_16p12 + age + PC1 + PC2 + PC3 + PC4	[Note: Column(s) dropped due to lack of variability: sex ]	Missed abortion/Hydatidiform mole	pregnancy complications
990	CN_16p12	age,sex,PC1,PC2,PC3,PC4	0.233967	0.711843	1.2636	0.742399	logistic	252236	3571	248665	NA	NA	0	`990` ~ `CN_16p12` + `age` + `sex` + `PC1` + `PC2` + `PC3` + `PC4`	(Intercept) + CN_16p12 + age + sexM + PC1 + PC2 + PC3 + PC4		Effects radiation NOS	injuries & poisonings
214	CN_16p12	age,sex,PC1,PC2,PC3,PC4	0.191435	0.582512	1.21099	0.74243	logistic	254812	5027	249785	NA	NA	0	`214` ~ `CN_16p12` + `age` + `sex` + `PC1` + `PC2` + `PC3` + `PC4`	(Intercept) + CN_16p12 + age + sexM + PC1 + PC2 + PC3 + PC4		Lipoma	neoplasms
276.13	CN_16p12	age,sex,PC1,PC2,PC3,PC4	-0.327011	1.00484	0.721075	0.74485	logistic	248370	1067	247303	NA	NA	0	`276.13` ~ `CN_16p12` + `age` + `sex` + `PC1` + `PC2` + `PC3` + `PC4`	(Intercept) + CN_16p12 + age + sexM + PC1 + PC2 + PC3 + PC4		Hyperpotassemia	endocrine/metabolic
366	CN_16p12	age,sex,PC1,PC2,PC3,PC4	0.0985476	0.305498	1.10357	0.747013	logistic	255262	19032	236230	NA	NA	0	`366` ~ `CN_16p12` + `age` + `sex` + `PC1` + `PC2` + `PC3` + `PC4`	(Intercept) + CN_16p12 + age + sexM + PC1 + PC2 + PC3 + PC4		Cataract	sense organs
198.1	CN_16p12	age,sex,PC1,PC2,PC3,PC4	0.187884	0.583086	1.20669	0.747284	logistic	241905	4997	236908	NA	NA	0	`198.1` ~ `CN_16p12` + `age` + `sex` + `PC1` + `PC2` + `PC3` + `PC4`	(Intercept) + CN_16p12 + age + sexM + PC1 + PC2 + PC3 + PC4		Secondary malignancy of lymph nodes	neoplasms
530.2	CN_16p12	age,sex,PC1,PC2,PC3,PC4	-0.322916	1.00405	0.724035	0.747746	logistic	223626	1088	222538	NA	NA	0	`530.2` ~ `CN_16p12` + `age` + `sex` + `PC1` + `PC2` + `PC3` + `PC4`	(Intercept) + CN_16p12 + age + sexM + PC1 + PC2 + PC3 + PC4		Esophageal bleeding (varices/hemorrhage)	digestive
564.9	CN_16p12	age,sex,PC1,PC2,PC3,PC4	-0.100571	0.313716	0.904321	0.74853	logistic	224907	14429	210478	NA	NA	0	`564.9` ~ `CN_16p12` + `age` + `sex` + `PC1` + `PC2` + `PC3` + `PC4`	(Intercept) + CN_16p12 + age + sexM + PC1 + PC2 + PC3 + PC4		Personal history of diseases of digestive system	digestive
184.1	CN_16p12	age,sex,PC1,PC2,PC3,PC4	0.314192	1.0062	1.36915	0.754847	logistic	127755	1848	125907	NA	NA	0	`184.1` ~ `CN_16p12` + `age` + `PC1` + `PC2` + `PC3` + `PC4`	(Intercept) + CN_16p12 + age + PC1 + PC2 + PC3 + PC4	[Note: Column(s) dropped due to lack of variability: sex ]	Malignant neoplasm of ovary and other uterine adnexa	neoplasms
627	CN_16p12	age,sex,PC1,PC2,PC3,PC4	0.143848	0.462122	1.15471	0.755591	logistic	124656	8372	116284	NA	NA	0	`627` ~ `CN_16p12` + `age` + `PC1` + `PC2` + `PC3` + `PC4`	(Intercept) + CN_16p12 + age + PC1 + PC2 + PC3 + PC4	[Note: Column(s) dropped due to lack of variability: sex ]	Menopausal and postmenopausal disorders	genitourinary
707.2	CN_16p12	age,sex,PC1,PC2,PC3,PC4	-0.310858	1.00441	0.732818	0.756947	logistic	254211	1064	253147	NA	NA	0	`707.2` ~ `CN_16p12` + `age` + `sex` + `PC1` + `PC2` + `PC3` + `PC4`	(Intercept) + CN_16p12 + age + sexM + PC1 + PC2 + PC3 + PC4		Chronic ulcer of leg or foot	dermatologic
395	CN_16p12	age,sex,PC1,PC2,PC3,PC4	0.175964	0.584882	1.1924	0.763525	logistic	252830	5159	247671	NA	NA	0	`395` ~ `CN_16p12` + `age` + `sex` + `PC1` + `PC2` + `PC3` + `PC4`	(Intercept) + CN_16p12 + age + sexM + PC1 + PC2 + PC3 + PC4		Heart valve disorders	circulatory system
184.11	CN_16p12	age,sex,PC1,PC2,PC3,PC4	0.302352	1.0062	1.35304	0.763805	logistic	127735	1828	125907	NA	NA	0	`184.11` ~ `CN_16p12` + `age` + `PC1` + `PC2` + `PC3` + `PC4`	(Intercept) + CN_16p12 + age + PC1 + PC2 + PC3 + PC4	[Note: Column(s) dropped due to lack of variability: sex ]	Malignant neoplasm of ovary	neoplasms
770	CN_16p12	age,sex,PC1,PC2,PC3,PC4	-0.298205	1.00424	0.742149	0.766508	logistic	255262	998	254264	NA	NA	0	`770` ~ `CN_16p12` + `age` + `sex` + `PC1` + `PC2` + `PC3` + `PC4`	(Intercept) + CN_16p12 + age + sexM + PC1 + PC2 + PC3 + PC4		Myalgia and myositis unspecified	symptoms
443.1	CN_16p12	age,sex,PC1,PC2,PC3,PC4	-0.295354	1.00375	0.744268	0.768567	logistic	248761	1056	247705	NA	NA	0	`443.1` ~ `CN_16p12` + `age` + `sex` + `PC1` + `PC2` + `PC3` + `PC4`	(Intercept) + CN_16p12 + age + sexM + PC1 + PC2 + PC3 + PC4		Raynaud's syndrome	circulatory system
960	CN_16p12	age,sex,PC1,PC2,PC3,PC4	-0.0841353	0.289038	0.919307	0.770985	logistic	247998	16658	231340	NA	NA	0	`960` ~ `CN_16p12` + `age` + `sex` + `PC1` + `PC2` + `PC3` + `PC4`	(Intercept) + CN_16p12 + age + sexM + PC1 + PC2 + PC3 + PC4		Poisoning by antibiotics	injuries & poisonings
41	CN_16p12	age,sex,PC1,PC2,PC3,PC4	-0.121062	0.41596	0.885979	0.771019	logistic	252521	7566	244955	NA	NA	0	`041` ~ `CN_16p12` + `age` + `sex` + `PC1` + `PC2` + `PC3` + `PC4`	(Intercept) + CN_16p12 + age + sexM + PC1 + PC2 + PC3 + PC4		Bacterial infection NOS	infectious diseases
365.1	CN_16p12	age,sex,PC1,PC2,PC3,PC4	-0.291539	1.00512	0.747113	0.771776	logistic	247728	1099	246629	NA	NA	0	`365.1` ~ `CN_16p12` + `age` + `sex` + `PC1` + `PC2` + `PC3` + `PC4`	(Intercept) + CN_16p12 + age + sexM + PC1 + PC2 + PC3 + PC4		Open-angle glaucoma	sense organs
707.1	CN_16p12	age,sex,PC1,PC2,PC3,PC4	-0.278065	1.00453	0.757248	0.781926	logistic	254240	1093	253147	NA	NA	0	`707.1` ~ `CN_16p12` + `age` + `sex` + `PC1` + `PC2` + `PC3` + `PC4`	(Intercept) + CN_16p12 + age + sexM + PC1 + PC2 + PC3 + PC4		Decubitus ulcer	dermatologic
592.1	CN_16p12	age,sex,PC1,PC2,PC3,PC4	-0.197137	0.712523	0.821079	0.782031	logistic	233521	2459	231062	NA	NA	0	`592.1` ~ `CN_16p12` + `age` + `sex` + `PC1` + `PC2` + `PC3` + `PC4`	(Intercept) + CN_16p12 + age + sexM + PC1 + PC2 + PC3 + PC4		Cystitis	genitourinary
636	CN_16p12	age,sex,PC1,PC2,PC3,PC4	0.2813	1.02812	1.32485	0.784388	logistic	136217	1707	134510	NA	NA	0	`636` ~ `CN_16p12` + `age` + `PC1` + `PC2` + `PC3` + `PC4`	(Intercept) + CN_16p12 + age + PC1 + PC2 + PC3 + PC4	[Note: Column(s) dropped due to lack of variability: sex ]	Early or threatened labor; hemorrhage in early pregnancy	pregnancy complications
560	CN_16p12	age,sex,PC1,PC2,PC3,PC4	-0.159785	0.584104	0.852327	0.784426	logistic	214206	3728	210478	NA	NA	0	`560` ~ `CN_16p12` + `age` + `sex` + `PC1` + `PC2` + `PC3` + `PC4`	(Intercept) + CN_16p12 + age + sexM + PC1 + PC2 + PC3 + PC4		Intestinal obstruction without mention of hernia	digestive
454	CN_16p12	age,sex,PC1,PC2,PC3,PC4	0.113648	0.415593	1.12036	0.7845	logistic	248574	9211	239363	NA	NA	0	`454` ~ `CN_16p12` + `age` + `sex` + `PC1` + `PC2` + `PC3` + `PC4`	(Intercept) + CN_16p12 + age + sexM + PC1 + PC2 + PC3 + PC4		Varicose veins	circulatory system
619.3	CN_16p12	age,sex,PC1,PC2,PC3,PC4	-0.191708	0.715387	0.825548	0.788716	logistic	133722	2120	131602	NA	NA	0	`619.3` ~ `CN_16p12` + `age` + `PC1` + `PC2` + `PC3` + `PC4`	(Intercept) + CN_16p12 + age + PC1 + PC2 + PC3 + PC4	[Note: Column(s) dropped due to lack of variability: sex ]	Noninflammatory disorders of cervix	genitourinary
516	CN_16p12	age,sex,PC1,PC2,PC3,PC4	0.268685	1.00358	1.30824	0.78891	logistic	255262	1829	253433	NA	NA	0	`516` ~ `CN_16p12` + `age` + `sex` + `PC1` + `PC2` + `PC3` + `PC4`	(Intercept) + CN_16p12 + age + sexM + PC1 + PC2 + PC3 + PC4		Abnormal sputum	respiratory
578	CN_16p12	age,sex,PC1,PC2,PC3,PC4	0.078308	0.298964	1.08146	0.793375	logistic	252737	18022	234715	NA	NA	0	`578` ~ `CN_16p12` + `age` + `sex` + `PC1` + `PC2` + `PC3` + `PC4`	(Intercept) + CN_16p12 + age + sexM + PC1 + PC2 + PC3 + PC4		Gastrointestinal hemorrhage	digestive
38	CN_16p12	age,sex,PC1,PC2,PC3,PC4	-0.152693	0.583387	0.858393	0.793526	logistic	248640	3685	244955	NA	NA	0	`038` ~ `CN_16p12` + `age` + `sex` + `PC1` + `PC2` + `PC3` + `PC4`	(Intercept) + CN_16p12 + age + sexM + PC1 + PC2 + PC3 + PC4		Septicemia	infectious diseases
994	CN_16p12	age,sex,PC1,PC2,PC3,PC4	0.184569	0.711842	1.2027	0.795417	logistic	255262	3403	251859	NA	NA	0	`994` ~ `CN_16p12` + `age` + `sex` + `PC1` + `PC2` + `PC3` + `PC4`	(Intercept) + CN_16p12 + age + sexM + PC1 + PC2 + PC3 + PC4		Sepsis and SIRS	injuries & poisonings
994.2	CN_16p12	age,sex,PC1,PC2,PC3,PC4	0.184569	0.711842	1.2027	0.795417	logistic	255262	3403	251859	NA	NA	0	`994.2` ~ `CN_16p12` + `age` + `sex` + `PC1` + `PC2` + `PC3` + `PC4`	(Intercept) + CN_16p12 + age + sexM + PC1 + PC2 + PC3 + PC4		Sepsis	injuries & poisonings
199	CN_16p12	age,sex,PC1,PC2,PC3,PC4	-0.250989	1.00359	0.778031	0.802517	logistic	237985	1077	236908	NA	NA	0	`199` ~ `CN_16p12` + `age` + `sex` + `PC1` + `PC2` + `PC3` + `PC4`	(Intercept) + CN_16p12 + age + sexM + PC1 + PC2 + PC3 + PC4		Neoplasm of uncertain behavior	neoplasms
782.3	CN_16p12	age,sex,PC1,PC2,PC3,PC4	0.241565	1.00368	1.27324	0.809803	logistic	255090	1814	253276	NA	NA	0	`782.3` ~ `CN_16p12` + `age` + `sex` + `PC1` + `PC2` + `PC3` + `PC4`	(Intercept) + CN_16p12 + age + sexM + PC1 + PC2 + PC3 + PC4		Edema	symptoms
274	CN_16p12	age,sex,PC1,PC2,PC3,PC4	-0.170455	0.714717	0.843281	0.811498	logistic	255262	2415	252847	NA	NA	0	`274` ~ `CN_16p12` + `age` + `sex` + `PC1` + `PC2` + `PC3` + `PC4`	(Intercept) + CN_16p12 + age + sexM + PC1 + PC2 + PC3 + PC4		Gout and other crystal arthropathies	endocrine/metabolic
733	CN_16p12	age,sex,PC1,PC2,PC3,PC4	-0.239369	1.00386	0.787124	0.811534	logistic	243438	1079	242359	NA	NA	0	`733` ~ `CN_16p12` + `age` + `sex` + `PC1` + `PC2` + `PC3` + `PC4`	(Intercept) + CN_16p12 + age + sexM + PC1 + PC2 + PC3 + PC4		Other disorders of bone and cartilage	musculoskeletal
182	CN_16p12	age,sex,PC1,PC2,PC3,PC4	-0.239712	1.00752	0.786855	0.811941	logistic	121145	1081	120064	NA	NA	0	`182` ~ `CN_16p12` + `age` + `PC1` + `PC2` + `PC3` + `PC4`	(Intercept) + CN_16p12 + age + PC1 + PC2 + PC3 + PC4	[Note: Column(s) dropped due to lack of variability: sex ]	Malignant neoplasm of uterus	neoplasms
425.1	CN_16p12	age,sex,PC1,PC2,PC3,PC4	-0.235387	1.00397	0.790265	0.814631	logistic	253520	1159	252361	NA	NA	0	`425.1` ~ `CN_16p12` + `age` + `sex` + `PC1` + `PC2` + `PC3` + `PC4`	(Intercept) + CN_16p12 + age + sexM + PC1 + PC2 + PC3 + PC4		Primary/intrinsic cardiomyopathies	circulatory system
426.3	CN_16p12	age,sex,PC1,PC2,PC3,PC4	0.232809	1.00596	1.26214	0.816981	logistic	232085	1993	230092	NA	NA	0	`426.3` ~ `CN_16p12` + `age` + `sex` + `PC1` + `PC2` + `PC3` + `PC4`	(Intercept) + CN_16p12 + age + sexM + PC1 + PC2 + PC3 + PC4		Bundle branch block	circulatory system
153.3	CN_16p12	age,sex,PC1,PC2,PC3,PC4	0.230764	1.00458	1.25956	0.818317	logistic	233386	1913	231473	NA	NA	0	`153.3` ~ `CN_16p12` + `age` + `sex` + `PC1` + `PC2` + `PC3` + `PC4`	(Intercept) + CN_16p12 + age + sexM + PC1 + PC2 + PC3 + PC4		Malignant neoplasm of rectum, rectosigmoid junction, and anus	neoplasms
614	CN_16p12	age,sex,PC1,PC2,PC3,PC4	-0.117579	0.511954	0.88907	0.81835	logistic	136424	4680	131744	NA	NA	0	`614` ~ `CN_16p12` + `age` + `PC1` + `PC2` + `PC3` + `PC4`	(Intercept) + CN_16p12 + age + PC1 + PC2 + PC3 + PC4	[Note: Column(s) dropped due to lack of variability: sex ]	Inflammatory diseases of female pelvic organs	genitourinary
516.1	CN_16p12	age,sex,PC1,PC2,PC3,PC4	0.228969	1.00361	1.2573	0.819534	logistic	255191	1758	253433	NA	NA	0	`516.1` ~ `CN_16p12` + `age` + `sex` + `PC1` + `PC2` + `PC3` + `PC4`	(Intercept) + CN_16p12 + age + sexM + PC1 + PC2 + PC3 + PC4		Hemoptysis	respiratory
747	CN_16p12	age,sex,PC1,PC2,PC3,PC4	-0.227511	1.00324	0.796513	0.820597	logistic	255262	1104	254158	NA	NA	0	`747` ~ `CN_16p12` + `age` + `sex` + `PC1` + `PC2` + `PC3` + `PC4`	(Intercept) + CN_16p12 + age + sexM + PC1 + PC2 + PC3 + PC4		Cardiac and circulatory congenital anomalies	congenital anomalies
592	CN_16p12	age,sex,PC1,PC2,PC3,PC4	-0.158265	0.712457	0.853624	0.824205	logistic	233613	2551	231062	NA	NA	0	`592` ~ `CN_16p12` + `age` + `sex` + `PC1` + `PC2` + `PC3` + `PC4`	(Intercept) + CN_16p12 + age + sexM + PC1 + PC2 + PC3 + PC4		Cystitis and urethritis	genitourinary
560.4	CN_16p12	age,sex,PC1,PC2,PC3,PC4	-0.156701	0.712731	0.854959	0.82598	logistic	212984	2506	210478	NA	NA	0	`560.4` ~ `CN_16p12` + `age` + `sex` + `PC1` + `PC2` + `PC3` + `PC4`	(Intercept) + CN_16p12 + age + sexM + PC1 + PC2 + PC3 + PC4		Other intestinal obstruction	digestive
529	CN_16p12	age,sex,PC1,PC2,PC3,PC4	-0.21547	1.00328	0.806163	0.82995	logistic	253168	1117	252051	NA	NA	0	`529` ~ `CN_16p12` + `age` + `sex` + `PC1` + `PC2` + `PC3` + `PC4`	(Intercept) + CN_16p12 + age + sexM + PC1 + PC2 + PC3 + PC4		Diseases and other conditions of the tongue	digestive
535.8	CN_16p12	age,sex,PC1,PC2,PC3,PC4	0.0952796	0.454825	1.09997	0.834069	logistic	228886	7624	221262	NA	NA	0	`535.8` ~ `CN_16p12` + `age` + `sex` + `PC1` + `PC2` + `PC3` + `PC4`	(Intercept) + CN_16p12 + age + sexM + PC1 + PC2 + PC3 + PC4		Other specified gastritis	digestive
425	CN_16p12	age,sex,PC1,PC2,PC3,PC4	-0.210038	1.00397	0.810554	0.834287	logistic	253549	1188	252361	NA	NA	0	`425` ~ `CN_16p12` + `age` + `sex` + `PC1` + `PC2` + `PC3` + `PC4`	(Intercept) + CN_16p12 + age + sexM + PC1 + PC2 + PC3 + PC4		Cardiomyopathy	circulatory system
615	CN_16p12	age,sex,PC1,PC2,PC3,PC4	0.147853	0.718012	1.15934	0.836853	logistic	134795	3051	131744	NA	NA	0	`615` ~ `CN_16p12` + `age` + `PC1` + `PC2` + `PC3` + `PC4`	(Intercept) + CN_16p12 + age + PC1 + PC2 + PC3 + PC4	[Note: Column(s) dropped due to lack of variability: sex ]	Endometriosis	genitourinary
727	CN_16p12	age,sex,PC1,PC2,PC3,PC4	-0.080754	0.415943	0.922421	0.846061	logistic	243802	7869	235933	NA	NA	0	`727` ~ `CN_16p12` + `age` + `sex` + `PC1` + `PC2` + `PC3` + `PC4`	(Intercept) + CN_16p12 + age + sexM + PC1 + PC2 + PC3 + PC4		Other disorders of synovium, tendon, and bursa	musculoskeletal
317.1	CN_16p12	age,sex,PC1,PC2,PC3,PC4	0.138114	0.713544	1.14811	0.84652	logistic	245770	3093	242677	NA	NA	0	`317.1` ~ `CN_16p12` + `age` + `sex` + `PC1` + `PC2` + `PC3` + `PC4`	(Intercept) + CN_16p12 + age + sexM + PC1 + PC2 + PC3 + PC4		Alcoholism	mental disorders
578.1	CN_16p12	age,sex,PC1,PC2,PC3,PC4	0.193942	1.00366	1.21403	0.846775	logistic	236403	1688	234715	NA	NA	0	`578.1` ~ `CN_16p12` + `age` + `sex` + `PC1` + `PC2` + `PC3` + `PC4`	(Intercept) + CN_16p12 + age + sexM + PC1 + PC2 + PC3 + PC4		Hematemesis	digestive
214.1	CN_16p12	age,sex,PC1,PC2,PC3,PC4	-0.112004	0.582382	0.894041	0.847492	logistic	253471	3686	249785	NA	NA	0	`214.1` ~ `CN_16p12` + `age` + `sex` + `PC1` + `PC2` + `PC3` + `PC4`	(Intercept) + CN_16p12 + age + sexM + PC1 + PC2 + PC3 + PC4		Lipoma of skin and subcutaneous tissue	neoplasms
624.9	CN_16p12	age,sex,PC1,PC2,PC3,PC4	0.112234	0.586278	1.11877	0.848185	logistic	136585	4499	132086	NA	NA	0	`624.9` ~ `CN_16p12` + `age` + `PC1` + `PC2` + `PC3` + `PC4`	(Intercept) + CN_16p12 + age + PC1 + PC2 + PC3 + PC4	[Note: Column(s) dropped due to lack of variability: sex ]	stress incontinence, female	genitourinary
590	CN_16p12	age,sex,PC1,PC2,PC3,PC4	-0.191234	1.00375	0.825939	0.848903	logistic	232239	1177	231062	NA	NA	0	`590` ~ `CN_16p12` + `age` + `sex` + `PC1` + `PC2` + `PC3` + `PC4`	(Intercept) + CN_16p12 + age + sexM + PC1 + PC2 + PC3 + PC4		Pyelonephritis	genitourinary
577.1	CN_16p12	age,sex,PC1,PC2,PC3,PC4	0.191106	1.00323	1.21059	0.848926	logistic	254483	1723	252760	NA	NA	0	`577.1` ~ `CN_16p12` + `age` + `sex` + `PC1` + `PC2` + `PC3` + `PC4`	(Intercept) + CN_16p12 + age + sexM + PC1 + PC2 + PC3 + PC4		Acute pancreatitis	digestive
610.4	CN_16p12	age,sex,PC1,PC2,PC3,PC4	-0.187912	1.00608	0.828688	0.851836	logistic	134795	1108	133687	NA	NA	0	`610.4` ~ `CN_16p12` + `age` + `PC1` + `PC2` + `PC3` + `PC4`	(Intercept) + CN_16p12 + age + PC1 + PC2 + PC3 + PC4	[Note: Column(s) dropped due to lack of variability: sex ]	Benign neoplasm of breast	genitourinary
745	CN_16p12	age,sex,PC1,PC2,PC3,PC4	0.092018	0.505755	1.09638	0.855628	logistic	255262	6084	249178	NA	NA	0	`745` ~ `CN_16p12` + `age` + `sex` + `PC1` + `PC2` + `PC3` + `PC4`	(Intercept) + CN_16p12 + age + sexM + PC1 + PC2 + PC3 + PC4		Pain in joint	musculoskeletal
622.2	CN_16p12	age,sex,PC1,PC2,PC3,PC4	-0.130057	0.715042	0.878045	0.855671	logistic	131420	2473	128947	NA	NA	0	`622.2` ~ `CN_16p12` + `age` + `PC1` + `PC2` + `PC3` + `PC4`	(Intercept) + CN_16p12 + age + PC1 + PC2 + PC3 + PC4	[Note: Column(s) dropped due to lack of variability: sex ]	Mucous polyp of cervix	genitourinary
195.1	CN_16p12	age,sex,PC1,PC2,PC3,PC4	-0.0910324	0.508848	0.912988	0.858017	logistic	242183	5275	236908	NA	NA	0	`195.1` ~ `CN_16p12` + `age` + `sex` + `PC1` + `PC2` + `PC3` + `PC4`	(Intercept) + CN_16p12 + age + sexM + PC1 + PC2 + PC3 + PC4		Malignant neoplasm, other	neoplasms
528	CN_16p12	age,sex,PC1,PC2,PC3,PC4	0.178415	1.00306	1.19532	0.858824	logistic	253698	1647	252051	NA	NA	0	`528` ~ `CN_16p12` + `age` + `sex` + `PC1` + `PC2` + `PC3` + `PC4`	(Intercept) + CN_16p12 + age + sexM + PC1 + PC2 + PC3 + PC4		Diseases of the oral soft tissues, excluding lesions specific for gingiva and tongue	digestive
601	CN_16p12	age,sex,PC1,PC2,PC3,PC4	0.178181	1.0096	1.19504	0.859912	logistic	101230	1894	99336	NA	NA	0	`601` ~ `CN_16p12` + `age` + `PC1` + `PC2` + `PC3` + `PC4`	(Intercept) + CN_16p12 + age + PC1 + PC2 + PC3 + PC4	[Note: Column(s) dropped due to lack of variability: sex ]	Inflammatory diseases of prostate	genitourinary
735.2	CN_16p12	age,sex,PC1,PC2,PC3,PC4	10.4806	64.3176	35618.6	0.870557	logistic	248384	4332	244052	NA	NA	0	`735.2` ~ `CN_16p12` + `age` + `sex` + `PC1` + `PC2` + `PC3` + `PC4`	(Intercept) + CN_16p12 + age + sexM + PC1 + PC2 + PC3 + PC4		Acquired toe deformities	musculoskeletal
195	CN_16p12	age,sex,PC1,PC2,PC3,PC4	-0.0817173	0.508807	0.921532	0.872404	logistic	242231	5323	236908	NA	NA	0	`195` ~ `CN_16p12` + `age` + `sex` + `PC1` + `PC2` + `PC3` + `PC4`	(Intercept) + CN_16p12 + age + sexM + PC1 + PC2 + PC3 + PC4		Cancer, suspected or other	neoplasms
798	CN_16p12	age,sex,PC1,PC2,PC3,PC4	10.1827	64.8171	26441.8	0.875167	logistic	255262	3151	252111	NA	NA	0	`798` ~ `CN_16p12` + `age` + `sex` + `PC1` + `PC2` + `PC3` + `PC4`	(Intercept) + CN_16p12 + age + sexM + PC1 + PC2 + PC3 + PC4		Malaise and fatigue	symptoms
764	CN_16p12	age,sex,PC1,PC2,PC3,PC4	-0.150844	1.00325	0.859982	0.880484	logistic	254394	1176	253218	NA	NA	0	`764` ~ `CN_16p12` + `age` + `sex` + `PC1` + `PC2` + `PC3` + `PC4`	(Intercept) + CN_16p12 + age + sexM + PC1 + PC2 + PC3 + PC4		Sciatica	symptoms
727.4	CN_16p12	age,sex,PC1,PC2,PC3,PC4	10.0333	67.837	22773.4	0.882419	logistic	238477	2544	235933	NA	NA	0	`727.4` ~ `CN_16p12` + `age` + `sex` + `PC1` + `PC2` + `PC3` + `PC4`	(Intercept) + CN_16p12 + age + sexM + PC1 + PC2 + PC3 + PC4		Ganglion and cyst of synovium, tendon, and bursa	musculoskeletal
686	CN_16p12	age,sex,PC1,PC2,PC3,PC4	-0.145415	1.00334	0.864663	0.884766	logistic	254270	1228	253042	NA	NA	0	`686` ~ `CN_16p12` + `age` + `sex` + `PC1` + `PC2` + `PC3` + `PC4`	(Intercept) + CN_16p12 + age + sexM + PC1 + PC2 + PC3 + PC4		Other local infections of skin and subcutaneous tissue	dermatologic
318	CN_16p12	age,sex,PC1,PC2,PC3,PC4	-0.0558084	0.386287	0.94572	0.885126	logistic	251696	9019	242677	NA	NA	0	`318` ~ `CN_16p12` + `age` + `sex` + `PC1` + `PC2` + `PC3` + `PC4`	(Intercept) + CN_16p12 + age + sexM + PC1 + PC2 + PC3 + PC4		Tobacco use disorder	mental disorders
530.3	CN_16p12	age,sex,PC1,PC2,PC3,PC4	0.144039	1.00445	1.15493	0.885974	logistic	224299	1761	222538	NA	NA	0	`530.3` ~ `CN_16p12` + `age` + `sex` + `PC1` + `PC2` + `PC3` + `PC4`	(Intercept) + CN_16p12 + age + sexM + PC1 + PC2 + PC3 + PC4		Stricture and stenosis of esophagus	digestive
596.5	CN_16p12	age,sex,PC1,PC2,PC3,PC4	-0.143773	1.00355	0.866084	0.886081	logistic	245214	1265	243949	NA	NA	0	`596.5` ~ `CN_16p12` + `age` + `sex` + `PC1` + `PC2` + `PC3` + `PC4`	(Intercept) + CN_16p12 + age + sexM + PC1 + PC2 + PC3 + PC4		Functional disorders of bladder	genitourinary
378	CN_16p12	age,sex,PC1,PC2,PC3,PC4	-0.143325	1.00322	0.866473	0.886397	logistic	251428	1196	250232	NA	NA	0	`378` ~ `CN_16p12` + `age` + `sex` + `PC1` + `PC2` + `PC3` + `PC4`	(Intercept) + CN_16p12 + age + sexM + PC1 + PC2 + PC3 + PC4		Strabismus and other disorders of binocular eye movements	sense organs
357	CN_16p12	age,sex,PC1,PC2,PC3,PC4	-0.142883	1.00356	0.866856	0.886783	logistic	254796	1225	253571	NA	NA	0	`357` ~ `CN_16p12` + `age` + `sex` + `PC1` + `PC2` + `PC3` + `PC4`	(Intercept) + CN_16p12 + age + sexM + PC1 + PC2 + PC3 + PC4		Inflammatory and toxic neuropathy	neurological
555.2	CN_16p12	age,sex,PC1,PC2,PC3,PC4	10.1689	71.7072	26079.2	0.887229	logistic	213098	2620	210478	NA	NA	0	`555.2` ~ `CN_16p12` + `age` + `sex` + `PC1` + `PC2` + `PC3` + `PC4`	(Intercept) + CN_16p12 + age + sexM + PC1 + PC2 + PC3 + PC4		Ulcerative colitis	digestive
804	CN_16p12	age,sex,PC1,PC2,PC3,PC4	0.141899	1.00388	1.15246	0.887593	logistic	244146	1577	242569	NA	NA	0	`804` ~ `CN_16p12` + `age` + `sex` + `PC1` + `PC2` + `PC3` + `PC4`	(Intercept) + CN_16p12 + age + sexM + PC1 + PC2 + PC3 + PC4		Fracture of hand or wrist	injuries & poisonings
216	CN_16p12	age,sex,PC1,PC2,PC3,PC4	-0.0692567	0.505773	0.933087	0.891084	logistic	254739	5100	249639	NA	NA	0	`216` ~ `CN_16p12` + `age` + `sex` + `PC1` + `PC2` + `PC3` + `PC4`	(Intercept) + CN_16p12 + age + sexM + PC1 + PC2 + PC3 + PC4		Benign neoplasm of skin	neoplasms
351	CN_16p12	age,sex,PC1,PC2,PC3,PC4	0.0521631	0.386283	1.05355	0.892581	logistic	253548	10244	243304	NA	NA	0	`351` ~ `CN_16p12` + `age` + `sex` + `PC1` + `PC2` + `PC3` + `PC4`	(Intercept) + CN_16p12 + age + sexM + PC1 + PC2 + PC3 + PC4		Other peripheral nerve disorders	neurological
426.32	CN_16p12	age,sex,PC1,PC2,PC3,PC4	0.135075	1.00586	1.14462	0.893174	logistic	231896	1804	230092	NA	NA	0	`426.32` ~ `CN_16p12` + `age` + `sex` + `PC1` + `PC2` + `PC3` + `PC4`	(Intercept) + CN_16p12 + age + sexM + PC1 + PC2 + PC3 + PC4		Left bundle branch block	circulatory system
367.1	CN_16p12	age,sex,PC1,PC2,PC3,PC4	-0.134112	1.0037	0.874492	0.893705	logistic	254137	1262	252875	NA	NA	0	`367.1` ~ `CN_16p12` + `age` + `sex` + `PC1` + `PC2` + `PC3` + `PC4`	(Intercept) + CN_16p12 + age + sexM + PC1 + PC2 + PC3 + PC4		Myopia	sense organs
696.41	CN_16p12	age,sex,PC1,PC2,PC3,PC4	0.131982	1.00333	1.14109	0.895345	logistic	246052	1599	244453	NA	NA	0	`696.41` ~ `CN_16p12` + `age` + `sex` + `PC1` + `PC2` + `PC3` + `PC4`	(Intercept) + CN_16p12 + age + sexM + PC1 + PC2 + PC3 + PC4		Psoriasis vulgaris	dermatologic
601.1	CN_16p12	age,sex,PC1,PC2,PC3,PC4	-0.130014	1.01027	0.878083	0.897601	logistic	100740	1404	99336	NA	NA	0	`601.1` ~ `CN_16p12` + `age` + `PC1` + `PC2` + `PC3` + `PC4`	(Intercept) + CN_16p12 + age + PC1 + PC2 + PC3 + PC4	[Note: Column(s) dropped due to lack of variability: sex ]	Prostatitis	genitourinary
594.8	CN_16p12	age,sex,PC1,PC2,PC3,PC4	0.118185	1.00378	1.12545	0.906273	logistic	250872	1532	249340	NA	NA	0	`594.8` ~ `CN_16p12` + `age` + `sex` + `PC1` + `PC2` + `PC3` + `PC4`	(Intercept) + CN_16p12 + age + sexM + PC1 + PC2 + PC3 + PC4		Renal colic	genitourinary
625	CN_16p12	age,sex,PC1,PC2,PC3,PC4	10.1784	86.7604	26328.4	0.906609	logistic	133718	1632	132086	NA	NA	0	`625` ~ `CN_16p12` + `age` + `PC1` + `PC2` + `PC3` + `PC4`	(Intercept) + CN_16p12 + age + PC1 + PC2 + PC3 + PC4	[Note: Column(s) dropped due to lack of variability: sex ]	Pain and other symptoms associated with female genital organs	genitourinary
180.3	CN_16p12	age,sex,PC1,PC2,PC3,PC4	10.204	90.9742	27011.6	0.910693	logistic	121583	1519	120064	NA	NA	0	`180.3` ~ `CN_16p12` + `age` + `PC1` + `PC2` + `PC3` + `PC4`	(Intercept) + CN_16p12 + age + PC1 + PC2 + PC3 + PC4	[Note: Column(s) dropped due to lack of variability: sex ]	Cervical intraepithelial neoplasia [CIN] [Cervical dysplasia]	neoplasms
386	CN_16p12	age,sex,PC1,PC2,PC3,PC4	0.112281	1.00336	1.11883	0.910899	logistic	251218	1589	249629	NA	NA	0	`386` ~ `CN_16p12` + `age` + `sex` + `PC1` + `PC2` + `PC3` + `PC4`	(Intercept) + CN_16p12 + age + sexM + PC1 + PC2 + PC3 + PC4		Vertiginous syndromes and other disorders of vestibular system	sense organs
220	CN_16p12	age,sex,PC1,PC2,PC3,PC4	-0.107748	1.0061	0.897854	0.914713	logistic	120163	1193	118970	NA	NA	0	`220` ~ `CN_16p12` + `age` + `PC1` + `PC2` + `PC3` + `PC4`	(Intercept) + CN_16p12 + age + PC1 + PC2 + PC3 + PC4	[Note: Column(s) dropped due to lack of variability: sex ]	Benign neoplasm of ovary	neoplasms
165	CN_16p12	age,sex,PC1,PC2,PC3,PC4	10.9329	103.853	55988	0.916159	logistic	255236	2703	252533	NA	NA	0	`165` ~ `CN_16p12` + `age` + `sex` + `PC1` + `PC2` + `PC3` + `PC4`	(Intercept) + CN_16p12 + age + sexM + PC1 + PC2 + PC3 + PC4		Cancer within the respiratory system	neoplasms
165.1	CN_16p12	age,sex,PC1,PC2,PC3,PC4	10.6932	104.057	44056.9	0.918151	logistic	254655	2122	252533	NA	NA	0	`165.1` ~ `CN_16p12` + `age` + `sex` + `PC1` + `PC2` + `PC3` + `PC4`	(Intercept) + CN_16p12 + age + sexM + PC1 + PC2 + PC3 + PC4		Cancer of bronchus; lung	neoplasms
604	CN_16p12	age,sex,PC1,PC2,PC3,PC4	-0.102509	1.00784	0.90257	0.918986	logistic	102198	1337	100861	NA	NA	0	`604` ~ `CN_16p12` + `age` + `PC1` + `PC2` + `PC3` + `PC4`	(Intercept) + CN_16p12 + age + PC1 + PC2 + PC3 + PC4	[Note: Column(s) dropped due to lack of variability: sex ]	Disorders of penis	genitourinary
289.4	CN_16p12	age,sex,PC1,PC2,PC3,PC4	10.8956	107.571	53941.1	0.919322	logistic	250887	2379	248508	NA	NA	0	`289.4` ~ `CN_16p12` + `age` + `sex` + `PC1` + `PC2` + `PC3` + `PC4`	(Intercept) + CN_16p12 + age + sexM + PC1 + PC2 + PC3 + PC4		Lymphadenitis	hematopoietic
371	CN_16p12	age,sex,PC1,PC2,PC3,PC4	10.8517	107.149	51621.2	0.919331	logistic	251140	2258	248882	NA	NA	0	`371` ~ `CN_16p12` + `age` + `sex` + `PC1` + `PC2` + `PC3` + `PC4`	(Intercept) + CN_16p12 + age + sexM + PC1 + PC2 + PC3 + PC4		Inflammation of the eye	sense organs
735.21	CN_16p12	age,sex,PC1,PC2,PC3,PC4	10.4919	104.811	36023.8	0.920263	logistic	245695	1643	244052	NA	NA	0	`735.21` ~ `CN_16p12` + `age` + `sex` + `PC1` + `PC2` + `PC3` + `PC4`	(Intercept) + CN_16p12 + age + sexM + PC1 + PC2 + PC3 + PC4		Hammer toe (acquired)	musculoskeletal
293	CN_16p12	age,sex,PC1,PC2,PC3,PC4	10.4999	104.891	36311	0.920263	logistic	254511	1641	252870	NA	NA	0	`293` ~ `CN_16p12` + `age` + `sex` + `PC1` + `PC2` + `PC3` + `PC4`	(Intercept) + CN_16p12 + age + sexM + PC1 + PC2 + PC3 + PC4		Symptoms involving head and neck	mental disorders
611	CN_16p12	age,sex,PC1,PC2,PC3,PC4	10.1279	101.379	25032.4	0.920423	logistic	251320	1214	250106	NA	NA	0	`611` ~ `CN_16p12` + `age` + `sex` + `PC1` + `PC2` + `PC3` + `PC4`	(Intercept) + CN_16p12 + age + sexM + PC1 + PC2 + PC3 + PC4		Abnormal findings on mammogram or breast exam	genitourinary
611.3	CN_16p12	age,sex,PC1,PC2,PC3,PC4	10.1279	101.379	25032.4	0.920423	logistic	251320	1214	250106	NA	NA	0	`611.3` ~ `CN_16p12` + `age` + `sex` + `PC1` + `PC2` + `PC3` + `PC4`	(Intercept) + CN_16p12 + age + sexM + PC1 + PC2 + PC3 + PC4		Lump or mass in breast	genitourinary
695	CN_16p12	age,sex,PC1,PC2,PC3,PC4	10.7934	108.085	48700	0.920455	logistic	249178	2124	247054	NA	NA	0	`695` ~ `CN_16p12` + `age` + `sex` + `PC1` + `PC2` + `PC3` + `PC4`	(Intercept) + CN_16p12 + age + sexM + PC1 + PC2 + PC3 + PC4		Erythematous conditions	dermatologic
374.3	CN_16p12	age,sex,PC1,PC2,PC3,PC4	10.4987	105.555	36267.7	0.920771	logistic	250543	1661	248882	NA	NA	0	`374.3` ~ `CN_16p12` + `age` + `sex` + `PC1` + `PC2` + `PC3` + `PC4`	(Intercept) + CN_16p12 + age + sexM + PC1 + PC2 + PC3 + PC4		Ptosis of eyelid	sense organs
371.3	CN_16p12	age,sex,PC1,PC2,PC3,PC4	10.6538	107.167	42352.2	0.92081	logistic	250724	1842	248882	NA	NA	0	`371.3` ~ `CN_16p12` + `age` + `sex` + `PC1` + `PC2` + `PC3` + `PC4`	(Intercept) + CN_16p12 + age + sexM + PC1 + PC2 + PC3 + PC4		Inflammation of eyelids	sense organs
196	CN_16p12	age,sex,PC1,PC2,PC3,PC4	10.7674	108.844	47449.7	0.921197	logistic	238965	2057	236908	NA	NA	0	`196` ~ `CN_16p12` + `age` + `sex` + `PC1` + `PC2` + `PC3` + `PC4`	(Intercept) + CN_16p12 + age + sexM + PC1 + PC2 + PC3 + PC4		Radiotherapy	neoplasms
202	CN_16p12	age,sex,PC1,PC2,PC3,PC4	10.3818	105.784	32268.5	0.921819	logistic	253139	1488	251651	NA	NA	0	`202` ~ `CN_16p12` + `age` + `sex` + `PC1` + `PC2` + `PC3` + `PC4`	(Intercept) + CN_16p12 + age + sexM + PC1 + PC2 + PC3 + PC4		Cancer of other lymphoid, histiocytic tissue	neoplasms
202.2	CN_16p12	age,sex,PC1,PC2,PC3,PC4	10.3808	105.775	32235.8	0.92182	logistic	253138	1487	251651	NA	NA	0	`202.2` ~ `CN_16p12` + `age` + `sex` + `PC1` + `PC2` + `PC3` + `PC4`	(Intercept) + CN_16p12 + age + sexM + PC1 + PC2 + PC3 + PC4		Non-Hodgkins lymphoma	neoplasms
535	CN_16p12	age,sex,PC1,PC2,PC3,PC4	-0.0237979	0.243295	0.976483	0.922079	logistic	246673	25411	221262	NA	NA	0	`535` ~ `CN_16p12` + `age` + `sex` + `PC1` + `PC2` + `PC3` + `PC4`	(Intercept) + CN_16p12 + age + sexM + PC1 + PC2 + PC3 + PC4		Gastritis and duodenitis	digestive
687.1	CN_16p12	age,sex,PC1,PC2,PC3,PC4	10.5251	107.772	37237.9	0.922202	logistic	251714	1627	250087	NA	NA	0	`687.1` ~ `CN_16p12` + `age` + `sex` + `PC1` + `PC2` + `PC3` + `PC4`	(Intercept) + CN_16p12 + age + sexM + PC1 + PC2 + PC3 + PC4		Rash and other nonspecific skin eruption	dermatologic
332	CN_16p12	age,sex,PC1,PC2,PC3,PC4	10.1405	104.488	25348	0.922687	logistic	245813	1234	244579	NA	NA	0	`332` ~ `CN_16p12` + `age` + `sex` + `PC1` + `PC2` + `PC3` + `PC4`	(Intercept) + CN_16p12 + age + sexM + PC1 + PC2 + PC3 + PC4		Parkinson's disease	neurological
522	CN_16p12	age,sex,PC1,PC2,PC3,PC4	10.481	108.647	35633	0.923148	logistic	248876	1510	247366	NA	NA	0	`522` ~ `CN_16p12` + `age` + `sex` + `PC1` + `PC2` + `PC3` + `PC4`	(Intercept) + CN_16p12 + age + sexM + PC1 + PC2 + PC3 + PC4		Diseases of pulp and periapical tissues	digestive
433.1	CN_16p12	age,sex,PC1,PC2,PC3,PC4	10.046	104.315	23063.9	0.923279	logistic	248447	1136	247311	NA	NA	0	`433.1` ~ `CN_16p12` + `age` + `sex` + `PC1` + `PC2` + `PC3` + `PC4`	(Intercept) + CN_16p12 + age + sexM + PC1 + PC2 + PC3 + PC4		Occlusion and stenosis of precerebral arteries	circulatory system
523	CN_16p12	age,sex,PC1,PC2,PC3,PC4	10.4304	108.52	33873.4	0.923429	logistic	248823	1457	247366	NA	NA	0	`523` ~ `CN_16p12` + `age` + `sex` + `PC1` + `PC2` + `PC3` + `PC4`	(Intercept) + CN_16p12 + age + sexM + PC1 + PC2 + PC3 + PC4		Gingival and periodontal diseases	digestive
735.23	CN_16p12	age,sex,PC1,PC2,PC3,PC4	10.3196	107.421	30320	0.923468	logistic	245382	1330	244052	NA	NA	0	`735.23` ~ `CN_16p12` + `age` + `sex` + `PC1` + `PC2` + `PC3` + `PC4`	(Intercept) + CN_16p12 + age + sexM + PC1 + PC2 + PC3 + PC4		Hallux rigidus	musculoskeletal
447	CN_16p12	age,sex,PC1,PC2,PC3,PC4	10.1402	105.563	25340.6	0.923474	logistic	248937	1232	247705	NA	NA	0	`447` ~ `CN_16p12` + `age` + `sex` + `PC1` + `PC2` + `PC3` + `PC4`	(Intercept) + CN_16p12 + age + sexM + PC1 + PC2 + PC3 + PC4		Other disorders of arteries and arterioles	circulatory system
800	CN_16p12	age,sex,PC1,PC2,PC3,PC4	0.0681761	0.711989	1.07055	0.923716	logistic	245696	3127	242569	NA	NA	0	`800` ~ `CN_16p12` + `age` + `sex` + `PC1` + `PC2` + `PC3` + `PC4`	(Intercept) + CN_16p12 + age + sexM + PC1 + PC2 + PC3 + PC4		Fracture of lower limb	injuries & poisonings
334	CN_16p12	age,sex,PC1,PC2,PC3,PC4	10.4235	109	33642	0.923815	logistic	246051	1472	244579	NA	NA	0	`334` ~ `CN_16p12` + `age` + `sex` + `PC1` + `PC2` + `PC3` + `PC4`	(Intercept) + CN_16p12 + age + sexM + PC1 + PC2 + PC3 + PC4		Degenerative disease of the spinal cord	neurological
41.2	CN_16p12	age,sex,PC1,PC2,PC3,PC4	10.4015	108.963	32908.2	0.923951	logistic	246389	1434	244955	NA	NA	0	`041.2` ~ `CN_16p12` + `age` + `sex` + `PC1` + `PC2` + `PC3` + `PC4`	(Intercept) + CN_16p12 + age + sexM + PC1 + PC2 + PC3 + PC4		Streptococcus infection	infectious diseases
396	CN_16p12	age,sex,PC1,PC2,PC3,PC4	10.2471	107.485	28200.6	0.924048	logistic	248937	1266	247671	NA	NA	0	`396` ~ `CN_16p12` + `age` + `sex` + `PC1` + `PC2` + `PC3` + `PC4`	(Intercept) + CN_16p12 + age + sexM + PC1 + PC2 + PC3 + PC4		Abnormal heart sounds	circulatory system
751	CN_16p12	age,sex,PC1,PC2,PC3,PC4	10.1886	106.976	26597.1	0.924123	logistic	254677	1166	253511	NA	NA	0	`751` ~ `CN_16p12` + `age` + `sex` + `PC1` + `PC2` + `PC3` + `PC4`	(Intercept) + CN_16p12 + age + sexM + PC1 + PC2 + PC3 + PC4		Genitourinary congenital anomalies	congenital anomalies
603	CN_16p12	age,sex,PC1,PC2,PC3,PC4	10.1608	106.715	25868.1	0.924145	logistic	102134	1273	100861	NA	NA	0	`603` ~ `CN_16p12` + `age` + `PC1` + `PC2` + `PC3` + `PC4`	(Intercept) + CN_16p12 + age + PC1 + PC2 + PC3 + PC4	[Note: Column(s) dropped due to lack of variability: sex ]	Other disorders of testis	genitourinary
916	CN_16p12	age,sex,PC1,PC2,PC3,PC4	10.1177	106.546	24777.3	0.924346	logistic	255262	1121	254141	NA	NA	0	`916` ~ `CN_16p12` + `age` + `sex` + `PC1` + `PC2` + `PC3` + `PC4`	(Intercept) + CN_16p12 + age + sexM + PC1 + PC2 + PC3 + PC4		Contusion	injuries & poisonings
327	CN_16p12	age,sex,PC1,PC2,PC3,PC4	10.0835	106.394	23945.6	0.924493	logistic	251549	1065	250484	NA	NA	0	`327` ~ `CN_16p12` + `age` + `sex` + `PC1` + `PC2` + `PC3` + `PC4`	(Intercept) + CN_16p12 + age + sexM + PC1 + PC2 + PC3 + PC4		Sleep disorders	neurological
603.1	CN_16p12	age,sex,PC1,PC2,PC3,PC4	10.0883	106.639	24060.7	0.92463	logistic	102045	1184	100861	NA	NA	0	`603.1` ~ `CN_16p12` + `age` + `PC1` + `PC2` + `PC3` + `PC4`	(Intercept) + CN_16p12 + age + PC1 + PC2 + PC3 + PC4	[Note: Column(s) dropped due to lack of variability: sex ]	Hydrocele	genitourinary
189.1	CN_16p12	age,sex,PC1,PC2,PC3,PC4	9.91879	104.946	20308.5	0.924701	logistic	253162	968	252194	NA	NA	0	`189.1` ~ `CN_16p12` + `age` + `sex` + `PC1` + `PC2` + `PC3` + `PC4`	(Intercept) + CN_16p12 + age + sexM + PC1 + PC2 + PC3 + PC4		Cancer of kidney and renal pelvis	neoplasms
241	CN_16p12	age,sex,PC1,PC2,PC3,PC4	10.3469	109.643	31161.3	0.924816	logistic	241093	1387	239706	NA	NA	0	`241` ~ `CN_16p12` + `age` + `sex` + `PC1` + `PC2` + `PC3` + `PC4`	(Intercept) + CN_16p12 + age + sexM + PC1 + PC2 + PC3 + PC4		Nontoxic nodular goiter	endocrine/metabolic
189.11	CN_16p12	age,sex,PC1,PC2,PC3,PC4	9.87978	104.981	19531.4	0.925022	logistic	253123	929	252194	NA	NA	0	`189.11` ~ `CN_16p12` + `age` + `sex` + `PC1` + `PC2` + `PC3` + `PC4`	(Intercept) + CN_16p12 + age + sexM + PC1 + PC2 + PC3 + PC4		Malignant neoplasm of kidney, except pelvis	neoplasms
352	CN_16p12	age,sex,PC1,PC2,PC3,PC4	10.2723	109.335	28920.6	0.925147	logistic	244544	1240	243304	NA	NA	0	`352` ~ `CN_16p12` + `age` + `sex` + `PC1` + `PC2` + `PC3` + `PC4`	(Intercept) + CN_16p12 + age + sexM + PC1 + PC2 + PC3 + PC4		Disorders of other cranial nerves	neurological
335	CN_16p12	age,sex,PC1,PC2,PC3,PC4	10.1851	108.422	26504.4	0.925158	logistic	245707	1128	244579	NA	NA	0	`335` ~ `CN_16p12` + `age` + `sex` + `PC1` + `PC2` + `PC3` + `PC4`	(Intercept) + CN_16p12 + age + sexM + PC1 + PC2 + PC3 + PC4		Multiple sclerosis	neurological
727.1	CN_16p12	age,sex,PC1,PC2,PC3,PC4	10.4991	111.888	36281.5	0.92524	logistic	237451	1518	235933	NA	NA	0	`727.1` ~ `CN_16p12` + `age` + `sex` + `PC1` + `PC2` + `PC3` + `PC4`	(Intercept) + CN_16p12 + age + sexM + PC1 + PC2 + PC3 + PC4		Synovitis and tenosynovitis	musculoskeletal
78	CN_16p12	age,sex,PC1,PC2,PC3,PC4	10.0603	107.652	23394.9	0.925545	logistic	252016	1019	250997	NA	NA	0	`078` ~ `CN_16p12` + `age` + `sex` + `PC1` + `PC2` + `PC3` + `PC4`	(Intercept) + CN_16p12 + age + sexM + PC1 + PC2 + PC3 + PC4		Viral warts & HPV	infectious diseases
579	CN_16p12	age,sex,PC1,PC2,PC3,PC4	10.3839	111.283	32336.2	0.925656	logistic	236074	1359	234715	NA	NA	0	`579` ~ `CN_16p12` + `age` + `sex` + `PC1` + `PC2` + `PC3` + `PC4`	(Intercept) + CN_16p12 + age + sexM + PC1 + PC2 + PC3 + PC4		Other symptoms involving abdomen and pelvis	digestive
523.3	CN_16p12	age,sex,PC1,PC2,PC3,PC4	10.0693	107.992	23608	0.925712	logistic	248380	1014	247366	NA	NA	0	`523.3` ~ `CN_16p12` + `age` + `sex` + `PC1` + `PC2` + `PC3` + `PC4`	(Intercept) + CN_16p12 + age + sexM + PC1 + PC2 + PC3 + PC4		Periodontitis (acute or chronic)	digestive
362.3	CN_16p12	age,sex,PC1,PC2,PC3,PC4	9.99259	107.391	21863.9	0.925865	logistic	247618	989	246629	NA	NA	0	`362.3` ~ `CN_16p12` + `age` + `sex` + `PC1` + `PC2` + `PC3` + `PC4`	(Intercept) + CN_16p12 + age + sexM + PC1 + PC2 + PC3 + PC4		Other nondiabetic retinopathy	sense organs
522.5	CN_16p12	age,sex,PC1,PC2,PC3,PC4	10.0856	108.603	23994.9	0.92601	logistic	248382	1016	247366	NA	NA	0	`522.5` ~ `CN_16p12` + `age` + `sex` + `PC1` + `PC2` + `PC3` + `PC4`	(Intercept) + CN_16p12 + age + sexM + PC1 + PC2 + PC3 + PC4		Periapical abscess	digestive
474	CN_16p12	age,sex,PC1,PC2,PC3,PC4	0.0932321	1.00486	1.09772	0.926077	logistic	242831	1470	241361	NA	NA	0	`474` ~ `CN_16p12` + `age` + `sex` + `PC1` + `PC2` + `PC3` + `PC4`	(Intercept) + CN_16p12 + age + sexM + PC1 + PC2 + PC3 + PC4		Acute and chronic tonsillitis	respiratory
761	CN_16p12	age,sex,PC1,PC2,PC3,PC4	9.89467	106.879	19824.5	0.926239	logistic	255262	871	254391	NA	NA	0	`761` ~ `CN_16p12` + `age` + `sex` + `PC1` + `PC2` + `PC3` + `PC4`	(Intercept) + CN_16p12 + age + sexM + PC1 + PC2 + PC3 + PC4		Cervicalgia	symptoms
362.31	CN_16p12	age,sex,PC1,PC2,PC3,PC4	9.93906	107.369	20724.3	0.926246	logistic	247566	937	246629	NA	NA	0	`362.31` ~ `CN_16p12` + `age` + `sex` + `PC1` + `PC2` + `PC3` + `PC4`	(Intercept) + CN_16p12 + age + sexM + PC1 + PC2 + PC3 + PC4		Separation of retinal layers	sense organs
523.32	CN_16p12	age,sex,PC1,PC2,PC3,PC4	9.95909	107.873	21143.6	0.926442	logistic	248270	904	247366	NA	NA	0	`523.32` ~ `CN_16p12` + `age` + `sex` + `PC1` + `PC2` + `PC3` + `PC4`	(Intercept) + CN_16p12 + age + sexM + PC1 + PC2 + PC3 + PC4		Chronic periodontitis	digestive
530.9	CN_16p12	age,sex,PC1,PC2,PC3,PC4	10.7328	117.054	45833.8	0.926944	logistic	224358	1820	222538	NA	NA	0	`530.9` ~ `CN_16p12` + `age` + `sex` + `PC1` + `PC2` + `PC3` + `PC4`	(Intercept) + CN_16p12 + age + sexM + PC1 + PC2 + PC3 + PC4		Heartburn	digestive
586.2	CN_16p12	age,sex,PC1,PC2,PC3,PC4	10.2096	111.411	27162.5	0.926985	logistic	242773	1298	241475	NA	NA	0	`586.2` ~ `CN_16p12` + `age` + `sex` + `PC1` + `PC2` + `PC3` + `PC4`	(Intercept) + CN_16p12 + age + sexM + PC1 + PC2 + PC3 + PC4		Cyst of kidney, acquired	genitourinary
803	CN_16p12	age,sex,PC1,PC2,PC3,PC4	-0.0415602	0.454505	0.959292	0.927142	logistic	249500	6931	242569	NA	NA	0	`803` ~ `CN_16p12` + `age` + `sex` + `PC1` + `PC2` + `PC3` + `PC4`	(Intercept) + CN_16p12 + age + sexM + PC1 + PC2 + PC3 + PC4		Fracture of upper limb	injuries & poisonings
722	CN_16p12	age,sex,PC1,PC2,PC3,PC4	9.86952	107.989	19332	0.92718	logistic	249976	838	249138	NA	NA	0	`722` ~ `CN_16p12` + `age` + `sex` + `PC1` + `PC2` + `PC3` + `PC4`	(Intercept) + CN_16p12 + age + sexM + PC1 + PC2 + PC3 + PC4		Intervertebral disc disorders	musculoskeletal
292.1	CN_16p12	age,sex,PC1,PC2,PC3,PC4	9.89389	108.279	19809	0.927195	logistic	250915	897	250018	NA	NA	0	`292.1` ~ `CN_16p12` + `age` + `sex` + `PC1` + `PC2` + `PC3` + `PC4`	(Intercept) + CN_16p12 + age + sexM + PC1 + PC2 + PC3 + PC4		Aphasia/speech disturbance	mental disorders
331	CN_16p12	age,sex,PC1,PC2,PC3,PC4	9.87656	108.356	19468.7	0.927374	logistic	245449	870	244579	NA	NA	0	`331` ~ `CN_16p12` + `age` + `sex` + `PC1` + `PC2` + `PC3` + `PC4`	(Intercept) + CN_16p12 + age + sexM + PC1 + PC2 + PC3 + PC4		Other cerebral degenerations	neurological
803.3	CN_16p12	age,sex,PC1,PC2,PC3,PC4	9.95624	109.456	21083.3	0.927524	logistic	243462	893	242569	NA	NA	0	`803.3` ~ `CN_16p12` + `age` + `sex` + `PC1` + `PC2` + `PC3` + `PC4`	(Intercept) + CN_16p12 + age + sexM + PC1 + PC2 + PC3 + PC4		Fracture of clavicle or scapula	injuries & poisonings
411.9	CN_16p12	age,sex,PC1,PC2,PC3,PC4	10.244	112.845	28112.2	0.927668	logistic	229300	1246	228054	NA	NA	0	`411.9` ~ `CN_16p12` + `age` + `sex` + `PC1` + `PC2` + `PC3` + `PC4`	(Intercept) + CN_16p12 + age + sexM + PC1 + PC2 + PC3 + PC4		Other acute and subacute forms of ischemic heart disease	circulatory system
479	CN_16p12	age,sex,PC1,PC2,PC3,PC4	10.0328	112.012	22760.2	0.92863	logistic	242325	964	241361	NA	NA	0	`479` ~ `CN_16p12` + `age` + `sex` + `PC1` + `PC2` + `PC3` + `PC4`	(Intercept) + CN_16p12 + age + sexM + PC1 + PC2 + PC3 + PC4		Other upper respiratory disease	respiratory
281	CN_16p12	age,sex,PC1,PC2,PC3,PC4	10.0771	112.673	23792.2	0.928734	logistic	238894	1033	237861	NA	NA	0	`281` ~ `CN_16p12` + `age` + `sex` + `PC1` + `PC2` + `PC3` + `PC4`	(Intercept) + CN_16p12 + age + sexM + PC1 + PC2 + PC3 + PC4		Other deficiency anemia	hematopoietic
189	CN_16p12	age,sex,PC1,PC2,PC3,PC4	0.0637172	0.714176	1.06579	0.928909	logistic	255262	3068	252194	NA	NA	0	`189` ~ `CN_16p12` + `age` + `sex` + `PC1` + `PC2` + `PC3` + `PC4`	(Intercept) + CN_16p12 + age + sexM + PC1 + PC2 + PC3 + PC4		Cancer of urinary organs (incl. kidney and bladder)	neoplasms
281.1	CN_16p12	age,sex,PC1,PC2,PC3,PC4	10.0293	112.625	22680.7	0.929042	logistic	238849	988	237861	NA	NA	0	`281.1` ~ `CN_16p12` + `age` + `sex` + `PC1` + `PC2` + `PC3` + `PC4`	(Intercept) + CN_16p12 + age + sexM + PC1 + PC2 + PC3 + PC4		Megaloblastic anemia	hematopoietic
476	CN_16p12	age,sex,PC1,PC2,PC3,PC4	9.91372	112.119	20205.7	0.929542	logistic	242209	848	241361	NA	NA	0	`476` ~ `CN_16p12` + `age` + `sex` + `PC1` + `PC2` + `PC3` + `PC4`	(Intercept) + CN_16p12 + age + sexM + PC1 + PC2 + PC3 + PC4		Allergic rhinitis	respiratory
635	CN_16p12	age,sex,PC1,PC2,PC3,PC4	10.7453	122.416	46410.8	0.930054	logistic	135958	1448	134510	NA	NA	0	`635` ~ `CN_16p12` + `age` + `PC1` + `PC2` + `PC3` + `PC4`	(Intercept) + CN_16p12 + age + PC1 + PC2 + PC3 + PC4	[Note: Column(s) dropped due to lack of variability: sex ]	Hemorrhage during pregnancy; childbirth and postpartum	pregnancy complications
427.21	CN_16p12	age,sex,PC1,PC2,PC3,PC4	9.89764	113.53	19883.5	0.930528	logistic	230992	900	230092	NA	NA	0	`427.21` ~ `CN_16p12` + `age` + `sex` + `PC1` + `PC2` + `PC3` + `PC4`	(Intercept) + CN_16p12 + age + sexM + PC1 + PC2 + PC3 + PC4		Atrial fibrillation	circulatory system
427.12	CN_16p12	age,sex,PC1,PC2,PC3,PC4	9.88074	113.345	19550.2	0.930533	logistic	230953	861	230092	NA	NA	0	`427.12` ~ `CN_16p12` + `age` + `sex` + `PC1` + `PC2` + `PC3` + `PC4`	(Intercept) + CN_16p12 + age + sexM + PC1 + PC2 + PC3 + PC4		Paroxysmal ventricular tachycardia	circulatory system
288.1	CN_16p12	age,sex,PC1,PC2,PC3,PC4	0.0619717	0.711507	1.06393	0.930593	logistic	251456	2948	248508	NA	NA	0	`288.1` ~ `CN_16p12` + `age` + `sex` + `PC1` + `PC2` + `PC3` + `PC4`	(Intercept) + CN_16p12 + age + sexM + PC1 + PC2 + PC3 + PC4		Decreased white blood cell count	hematopoietic
288.11	CN_16p12	age,sex,PC1,PC2,PC3,PC4	0.0619717	0.711507	1.06393	0.930593	logistic	251456	2948	248508	NA	NA	0	`288.11` ~ `CN_16p12` + `age` + `sex` + `PC1` + `PC2` + `PC3` + `PC4`	(Intercept) + CN_16p12 + age + sexM + PC1 + PC2 + PC3 + PC4		Neutropenia	hematopoietic
567	CN_16p12	age,sex,PC1,PC2,PC3,PC4	9.86798	113.696	19302.4	0.930836	logistic	236881	805	236076	NA	NA	0	`567` ~ `CN_16p12` + `age` + `sex` + `PC1` + `PC2` + `PC3` + `PC4`	(Intercept) + CN_16p12 + age + sexM + PC1 + PC2 + PC3 + PC4		Peritonitis and retroperitoneal infections	digestive
379	CN_16p12	age,sex,PC1,PC2,PC3,PC4	0.0870814	1.0036	1.09099	0.930855	logistic	251787	1555	250232	NA	NA	0	`379` ~ `CN_16p12` + `age` + `sex` + `PC1` + `PC2` + `PC3` + `PC4`	(Intercept) + CN_16p12 + age + sexM + PC1 + PC2 + PC3 + PC4		Other disorders of eye	sense organs
701	CN_16p12	age,sex,PC1,PC2,PC3,PC4	0.0499773	0.58254	1.05125	0.931632	logistic	255019	4386	250633	NA	NA	0	`701` ~ `CN_16p12` + `age` + `sex` + `PC1` + `PC2` + `PC3` + `PC4`	(Intercept) + CN_16p12 + age + sexM + PC1 + PC2 + PC3 + PC4		Other hypertrophic and atrophic conditions of skin	dermatologic
560.3	CN_16p12	age,sex,PC1,PC2,PC3,PC4	9.96769	117.354	21326.1	0.932312	logistic	211308	830	210478	NA	NA	0	`560.3` ~ `CN_16p12` + `age` + `sex` + `PC1` + `PC2` + `PC3` + `PC4`	(Intercept) + CN_16p12 + age + sexM + PC1 + PC2 + PC3 + PC4		Peritoneal or intestinal adhesions	digestive
187	CN_16p12	age,sex,PC1,PC2,PC3,PC4	0.0564937	0.719883	1.05812	0.937449	logistic	112868	3072	109796	NA	NA	0	`187` ~ `CN_16p12` + `age` + `PC1` + `PC2` + `PC3` + `PC4`	(Intercept) + CN_16p12 + age + PC1 + PC2 + PC3 + PC4	[Note: Column(s) dropped due to lack of variability: sex ]	Cancer of other male genital organs	neoplasms
619.4	CN_16p12	age,sex,PC1,PC2,PC3,PC4	10.9254	146.716	55571.8	0.940639	logistic	132838	1236	131602	NA	NA	0	`619.4` ~ `CN_16p12` + `age` + `PC1` + `PC2` + `PC3` + `PC4`	(Intercept) + CN_16p12 + age + PC1 + PC2 + PC3 + PC4	[Note: Column(s) dropped due to lack of variability: sex ]	Noninflammatory disorders of vagina	genitourinary
619.5	CN_16p12	age,sex,PC1,PC2,PC3,PC4	10.7449	146.613	46395	0.941577	logistic	132661	1059	131602	NA	NA	0	`619.5` ~ `CN_16p12` + `age` + `PC1` + `PC2` + `PC3` + `PC4`	(Intercept) + CN_16p12 + age + PC1 + PC2 + PC3 + PC4	[Note: Column(s) dropped due to lack of variability: sex ]	Noninflammatory disorders of vulva and perineum	genitourinary
625.1	CN_16p12	age,sex,PC1,PC2,PC3,PC4	10.4735	143.092	35364.6	0.941652	logistic	132903	817	132086	NA	NA	0	`625.1` ~ `CN_16p12` + `age` + `PC1` + `PC2` + `PC3` + `PC4`	(Intercept) + CN_16p12 + age + PC1 + PC2 + PC3 + PC4	[Note: Column(s) dropped due to lack of variability: sex ]	Dyspareunia	genitourinary
965	CN_16p12	age,sex,PC1,PC2,PC3,PC4	-0.0422035	0.583632	0.958675	0.942354	logistic	235441	4101	231340	NA	NA	0	`965` ~ `CN_16p12` + `age` + `sex` + `PC1` + `PC2` + `PC3` + `PC4`	(Intercept) + CN_16p12 + age + sexM + PC1 + PC2 + PC3 + PC4		Poisoning by analgesics, antipyretics, and antirheumatics	injuries & poisonings
623	CN_16p12	age,sex,PC1,PC2,PC3,PC4	10.7236	149.855	45415.2	0.942952	logistic	129944	997	128947	NA	NA	0	`623` ~ `CN_16p12` + `age` + `PC1` + `PC2` + `PC3` + `PC4`	(Intercept) + CN_16p12 + age + PC1 + PC2 + PC3 + PC4	[Note: Column(s) dropped due to lack of variability: sex ]	Hypertrophy of female genital organs	genitourinary
614.3	CN_16p12	age,sex,PC1,PC2,PC3,PC4	10.2332	144.966	27811.3	0.943724	logistic	132386	642	131744	NA	NA	0	`614.3` ~ `CN_16p12` + `age` + `PC1` + `PC2` + `PC3` + `PC4`	(Intercept) + CN_16p12 + age + PC1 + PC2 + PC3 + PC4	[Note: Column(s) dropped due to lack of variability: sex ]	Pelvic inflammatory disease (PID)	genitourinary
624	CN_16p12	age,sex,PC1,PC2,PC3,PC4	10.1011	144.827	24368.9	0.944396	logistic	132680	594	132086	NA	NA	0	`624` ~ `CN_16p12` + `age` + `PC1` + `PC2` + `PC3` + `PC4`	(Intercept) + CN_16p12 + age + PC1 + PC2 + PC3 + PC4	[Note: Column(s) dropped due to lack of variability: sex ]	Symptoms involving female genital tract	genitourinary
610.1	CN_16p12	age,sex,PC1,PC2,PC3,PC4	10.1731	147.636	26189.2	0.945064	logistic	134308	621	133687	NA	NA	0	`610.1` ~ `CN_16p12` + `age` + `PC1` + `PC2` + `PC3` + `PC4`	(Intercept) + CN_16p12 + age + PC1 + PC2 + PC3 + PC4	[Note: Column(s) dropped due to lack of variability: sex ]	Cystic mastopathy	genitourinary
621	CN_16p12	age,sex,PC1,PC2,PC3,PC4	10.4322	151.688	33934.1	0.945169	logistic	129697	750	128947	NA	NA	0	`621` ~ `CN_16p12` + `age` + `PC1` + `PC2` + `PC3` + `PC4`	(Intercept) + CN_16p12 + age + PC1 + PC2 + PC3 + PC4	[Note: Column(s) dropped due to lack of variability: sex ]	Endometrial hyperplasia	genitourinary
610.8	CN_16p12	age,sex,PC1,PC2,PC3,PC4	10.0468	147.647	23081.6	0.945749	logistic	134229	542	133687	NA	NA	0	`610.8` ~ `CN_16p12` + `age` + `PC1` + `PC2` + `PC3` + `PC4`	(Intercept) + CN_16p12 + age + PC1 + PC2 + PC3 + PC4	[Note: Column(s) dropped due to lack of variability: sex ]	Other specified benign mammary dysplasias	genitourinary
594.1	CN_16p12	age,sex,PC1,PC2,PC3,PC4	0.0483267	0.712021	1.04951	0.945887	logistic	252236	2896	249340	NA	NA	0	`594.1` ~ `CN_16p12` + `age` + `sex` + `PC1` + `PC2` + `PC3` + `PC4`	(Intercept) + CN_16p12 + age + sexM + PC1 + PC2 + PC3 + PC4		Calculus of kidney	genitourinary
627.3	CN_16p12	age,sex,PC1,PC2,PC3,PC4	10.7088	160.407	44746.3	0.946773	logistic	117227	943	116284	NA	NA	0	`627.3` ~ `CN_16p12` + `age` + `PC1` + `PC2` + `PC3` + `PC4`	(Intercept) + CN_16p12 + age + PC1 + PC2 + PC3 + PC4	[Note: Column(s) dropped due to lack of variability: sex ]	Postmenopausal atrophic vaginitis	genitourinary
442.1	CN_16p12	age,sex,PC1,PC2,PC3,PC4	-0.066201	1.00791	0.935943	0.947631	logistic	249121	1416	247705	NA	NA	0	`442.1` ~ `CN_16p12` + `age` + `sex` + `PC1` + `PC2` + `PC3` + `PC4`	(Intercept) + CN_16p12 + age + sexM + PC1 + PC2 + PC3 + PC4		Aortic aneurysm	circulatory system
594.2	CN_16p12	age,sex,PC1,PC2,PC3,PC4	10.5602	167.725	38568.7	0.949797	logistic	250047	707	249340	NA	NA	0	`594.2` ~ `CN_16p12` + `age` + `sex` + `PC1` + `PC2` + `PC3` + `PC4`	(Intercept) + CN_16p12 + age + sexM + PC1 + PC2 + PC3 + PC4		Calculus of lower urinary tract	genitourinary
447.1	CN_16p12	age,sex,PC1,PC2,PC3,PC4	10.6752	171.144	43270.9	0.950263	logistic	248513	808	247705	NA	NA	0	`447.1` ~ `CN_16p12` + `age` + `sex` + `PC1` + `PC2` + `PC3` + `PC4`	(Intercept) + CN_16p12 + age + sexM + PC1 + PC2 + PC3 + PC4		Stricture of artery	circulatory system
200	CN_16p12	age,sex,PC1,PC2,PC3,PC4	10.8232	173.837	50171.5	0.950355	logistic	252506	855	251651	NA	NA	0	`200` ~ `CN_16p12` + `age` + `sex` + `PC1` + `PC2` + `PC3` + `PC4`	(Intercept) + CN_16p12 + age + sexM + PC1 + PC2 + PC3 + PC4		Myeloproliferative disease	neoplasms
227	CN_16p12	age,sex,PC1,PC2,PC3,PC4	10.8244	175.575	50233.9	0.950841	logistic	254705	833	253872	NA	NA	0	`227` ~ `CN_16p12` + `age` + `sex` + `PC1` + `PC2` + `PC3` + `PC4`	(Intercept) + CN_16p12 + age + sexM + PC1 + PC2 + PC3 + PC4		Benign neoplasm of other endocrine glands and related structures	neoplasms
595	CN_16p12	age,sex,PC1,PC2,PC3,PC4	10.8196	175.498	49993	0.950841	logistic	250163	823	249340	NA	NA	0	`595` ~ `CN_16p12` + `age` + `sex` + `PC1` + `PC2` + `PC3` + `PC4`	(Intercept) + CN_16p12 + age + sexM + PC1 + PC2 + PC3 + PC4		Hydronephrosis	genitourinary
743	CN_16p12	age,sex,PC1,PC2,PC3,PC4	10.7451	174.523	46402.3	0.950907	logistic	255262	802	254460	NA	NA	0	`743` ~ `CN_16p12` + `age` + `sex` + `PC1` + `PC2` + `PC3` + `PC4`	(Intercept) + CN_16p12 + age + sexM + PC1 + PC2 + PC3 + PC4		Osteoporosis, osteopenia and pathological fracture	musculoskeletal
709	CN_16p12	age,sex,PC1,PC2,PC3,PC4	10.6956	173.914	44160	0.950962	logistic	247181	749	246432	NA	NA	0	`709` ~ `CN_16p12` + `age` + `sex` + `PC1` + `PC2` + `PC3` + `PC4`	(Intercept) + CN_16p12 + age + sexM + PC1 + PC2 + PC3 + PC4		Diffuse diseases of connective tissue	dermatologic
172.3	CN_16p12	age,sex,PC1,PC2,PC3,PC4	10.5216	171.75	37109.4	0.951151	logistic	248486	657	247829	NA	NA	0	`172.3` ~ `CN_16p12` + `age` + `sex` + `PC1` + `PC2` + `PC3` + `PC4`	(Intercept) + CN_16p12 + age + sexM + PC1 + PC2 + PC3 + PC4		Carcinoma in situ of skin	neoplasms
317.11	CN_16p12	age,sex,PC1,PC2,PC3,PC4	10.6171	173.376	40826.7	0.95117	logistic	243357	680	242677	NA	NA	0	`317.11` ~ `CN_16p12` + `age` + `sex` + `PC1` + `PC2` + `PC3` + `PC4`	(Intercept) + CN_16p12 + age + sexM + PC1 + PC2 + PC3 + PC4		Alcoholic liver damage	mental disorders
720.1	CN_16p12	age,sex,PC1,PC2,PC3,PC4	-0.0435058	0.712266	0.957427	0.951295	logistic	251849	2711	249138	NA	NA	0	`720.1` ~ `CN_16p12` + `age` + `sex` + `PC1` + `PC2` + `PC3` + `PC4`	(Intercept) + CN_16p12 + age + sexM + PC1 + PC2 + PC3 + PC4		Spinal stenosis of lumbar region	musculoskeletal
450	CN_16p12	age,sex,PC1,PC2,PC3,PC4	10.6837	175.277	43637.7	0.951397	logistic	255262	732	254530	NA	NA	0	`450` ~ `CN_16p12` + `age` + `sex` + `PC1` + `PC2` + `PC3` + `PC4`	(Intercept) + CN_16p12 + age + sexM + PC1 + PC2 + PC3 + PC4		Noninfectious disorders of lymphatic channels	circulatory system
149	CN_16p12	age,sex,PC1,PC2,PC3,PC4	10.4202	171.486	33531.8	0.951547	logistic	254014	575	253439	NA	NA	0	`149` ~ `CN_16p12` + `age` + `sex` + `PC1` + `PC2` + `PC3` + `PC4`	(Intercept) + CN_16p12 + age + sexM + PC1 + PC2 + PC3 + PC4		Cancer of larynx, pharynx, nasal cavities	neoplasms
465.2	CN_16p12	age,sex,PC1,PC2,PC3,PC4	10.7698	177.329	47563.6	0.951572	logistic	253918	767	253151	NA	NA	0	`465.2` ~ `CN_16p12` + `age` + `sex` + `PC1` + `PC2` + `PC3` + `PC4`	(Intercept) + CN_16p12 + age + sexM + PC1 + PC2 + PC3 + PC4		Acute pharyngitis	respiratory
225	CN_16p12	age,sex,PC1,PC2,PC3,PC4	10.6686	175.791	42982.9	0.951607	logistic	254436	723	253713	NA	NA	0	`225` ~ `CN_16p12` + `age` + `sex` + `PC1` + `PC2` + `PC3` + `PC4`	(Intercept) + CN_16p12 + age + sexM + PC1 + PC2 + PC3 + PC4		Benign neoplasm of brain and other parts of nervous system	neoplasms
573	CN_16p12	age,sex,PC1,PC2,PC3,PC4	0.0608426	1.00354	1.06273	0.951656	logistic	248205	1561	246644	NA	NA	0	`573` ~ `CN_16p12` + `age` + `sex` + `PC1` + `PC2` + `PC3` + `PC4`	(Intercept) + CN_16p12 + age + sexM + PC1 + PC2 + PC3 + PC4		Other disorders of liver	digestive
601.12	CN_16p12	age,sex,PC1,PC2,PC3,PC4	10.6502	175.918	42199.9	0.951725	logistic	100159	823	99336	NA	NA	0	`601.12` ~ `CN_16p12` + `age` + `PC1` + `PC2` + `PC3` + `PC4`	(Intercept) + CN_16p12 + age + PC1 + PC2 + PC3 + PC4	[Note: Column(s) dropped due to lack of variability: sex ]	Chronic prostatitis	genitourinary
751.2	CN_16p12	age,sex,PC1,PC2,PC3,PC4	10.648	175.9	42106.3	0.95173	logistic	254206	695	253511	NA	NA	0	`751.2` ~ `CN_16p12` + `age` + `sex` + `PC1` + `PC2` + `PC3` + `PC4`	(Intercept) + CN_16p12 + age + sexM + PC1 + PC2 + PC3 + PC4		Congenital anomalies of urinary system	congenital anomalies
150	CN_16p12	age,sex,PC1,PC2,PC3,PC4	10.5918	175.058	39805.6	0.951754	logistic	242472	706	241766	NA	NA	0	`150` ~ `CN_16p12` + `age` + `sex` + `PC1` + `PC2` + `PC3` + `PC4`	(Intercept) + CN_16p12 + age + sexM + PC1 + PC2 + PC3 + PC4		Cancer of esophagus	neoplasms
722.9	CN_16p12	age,sex,PC1,PC2,PC3,PC4	10.7497	177.991	46617.9	0.951841	logistic	249883	745	249138	NA	NA	0	`722.9` ~ `CN_16p12` + `age` + `sex` + `PC1` + `PC2` + `PC3` + `PC4`	(Intercept) + CN_16p12 + age + sexM + PC1 + PC2 + PC3 + PC4		Other and unspecified disc disorder	musculoskeletal
225.1	CN_16p12	age,sex,PC1,PC2,PC3,PC4	10.6084	175.871	40472.8	0.951902	logistic	254393	680	253713	NA	NA	0	`225.1` ~ `CN_16p12` + `age` + `sex` + `PC1` + `PC2` + `PC3` + `PC4`	(Intercept) + CN_16p12 + age + sexM + PC1 + PC2 + PC3 + PC4		Benign neoplasm of brain, cranial nerves, meninges	neoplasms
703.1	CN_16p12	age,sex,PC1,PC2,PC3,PC4	10.6125	176.157	40638.6	0.951961	logistic	254666	655	254011	NA	NA	0	`703.1` ~ `CN_16p12` + `age` + `sex` + `PC1` + `PC2` + `PC3` + `PC4`	(Intercept) + CN_16p12 + age + sexM + PC1 + PC2 + PC3 + PC4		Ingrowing nail	dermatologic
798.1	CN_16p12	age,sex,PC1,PC2,PC3,PC4	10.4625	174	34979.2	0.952053	logistic	252662	551	252111	NA	NA	0	`798.1` ~ `CN_16p12` + `age` + `sex` + `PC1` + `PC2` + `PC3` + `PC4`	(Intercept) + CN_16p12 + age + sexM + PC1 + PC2 + PC3 + PC4		Chronic fatigue syndrome	symptoms
750	CN_16p12	age,sex,PC1,PC2,PC3,PC4	10.5379	175.381	37718	0.952087	logistic	254141	630	253511	NA	NA	0	`750` ~ `CN_16p12` + `age` + `sex` + `PC1` + `PC2` + `PC3` + `PC4`	(Intercept) + CN_16p12 + age + sexM + PC1 + PC2 + PC3 + PC4		Digestive congenital anomalies	congenital anomalies
695.7	CN_16p12	age,sex,PC1,PC2,PC3,PC4	10.6427	177.184	41885.9	0.952103	logistic	247738	684	247054	NA	NA	0	`695.7` ~ `CN_16p12` + `age` + `sex` + `PC1` + `PC2` + `PC3` + `PC4`	(Intercept) + CN_16p12 + age + sexM + PC1 + PC2 + PC3 + PC4		Prurigo and Lichen	dermatologic
365.2	CN_16p12	age,sex,PC1,PC2,PC3,PC4	10.5635	175.94	38694.7	0.952124	logistic	247295	666	246629	NA	NA	0	`365.2` ~ `CN_16p12` + `age` + `sex` + `PC1` + `PC2` + `PC3` + `PC4`	(Intercept) + CN_16p12 + age + sexM + PC1 + PC2 + PC3 + PC4		Primary angle-closure glaucoma	sense organs
474.2	CN_16p12	age,sex,PC1,PC2,PC3,PC4	10.8618	181.135	52146.2	0.952183	logistic	242148	787	241361	NA	NA	0	`474.2` ~ `CN_16p12` + `age` + `sex` + `PC1` + `PC2` + `PC3` + `PC4`	(Intercept) + CN_16p12 + age + sexM + PC1 + PC2 + PC3 + PC4		Chronic tonsillitis and adenoiditis	respiratory
352.2	CN_16p12	age,sex,PC1,PC2,PC3,PC4	10.8107	180.353	49546.8	0.952202	logistic	244080	776	243304	NA	NA	0	`352.2` ~ `CN_16p12` + `age` + `sex` + `PC1` + `PC2` + `PC3` + `PC4`	(Intercept) + CN_16p12 + age + sexM + PC1 + PC2 + PC3 + PC4		Facial nerve disorders [CN7]	neurological
202.24	CN_16p12	age,sex,PC1,PC2,PC3,PC4	10.3759	173.571	32078.2	0.952332	logistic	252204	553	251651	NA	NA	0	`202.24` ~ `CN_16p12` + `age` + `sex` + `PC1` + `PC2` + `PC3` + `PC4`	(Intercept) + CN_16p12 + age + sexM + PC1 + PC2 + PC3 + PC4		Large cell lymphoma	neoplasms
8.6	CN_16p12	age,sex,PC1,PC2,PC3,PC4	10.6529	178.384	42315.2	0.95238	logistic	252555	700	251855	NA	NA	0	`008.6` ~ `CN_16p12` + `age` + `sex` + `PC1` + `PC2` + `PC3` + `PC4`	(Intercept) + CN_16p12 + age + sexM + PC1 + PC2 + PC3 + PC4		Viral Enteritis	infectious diseases
444.1	CN_16p12	age,sex,PC1,PC2,PC3,PC4	10.2329	171.569	27804.4	0.95244	logistic	248214	509	247705	NA	NA	0	`444.1` ~ `CN_16p12` + `age` + `sex` + `PC1` + `PC2` + `PC3` + `PC4`	(Intercept) + CN_16p12 + age + sexM + PC1 + PC2 + PC3 + PC4		Arterial embolism and thrombosis of lower extremity artery	circulatory system
145	CN_16p12	age,sex,PC1,PC2,PC3,PC4	10.4412	175.224	34241.7	0.952484	logistic	254005	566	253439	NA	NA	0	`145` ~ `CN_16p12` + `age` + `sex` + `PC1` + `PC2` + `PC3` + `PC4`	(Intercept) + CN_16p12 + age + sexM + PC1 + PC2 + PC3 + PC4		Cancer of mouth	neoplasms
743.2	CN_16p12	age,sex,PC1,PC2,PC3,PC4	10.3251	173.307	30487.7	0.952493	logistic	254999	539	254460	NA	NA	0	`743.2` ~ `CN_16p12` + `age` + `sex` + `PC1` + `PC2` + `PC3` + `PC4`	(Intercept) + CN_16p12 + age + sexM + PC1 + PC2 + PC3 + PC4		Pathologic fracture	musculoskeletal
292.3	CN_16p12	age,sex,PC1,PC2,PC3,PC4	10.5972	178.219	40020.8	0.952585	logistic	250680	662	250018	NA	NA	0	`292.3` ~ `CN_16p12` + `age` + `sex` + `PC1` + `PC2` + `PC3` + `PC4`	(Intercept) + CN_16p12 + age + sexM + PC1 + PC2 + PC3 + PC4		Memory loss	mental disorders
709.2	CN_16p12	age,sex,PC1,PC2,PC3,PC4	10.1894	171.462	26619.4	0.952612	logistic	246890	458	246432	NA	NA	0	`709.2` ~ `CN_16p12` + `age` + `sex` + `PC1` + `PC2` + `PC3` + `PC4`	(Intercept) + CN_16p12 + age + sexM + PC1 + PC2 + PC3 + PC4		Sicca syndrome	dermatologic
531.1	CN_16p12	age,sex,PC1,PC2,PC3,PC4	10.3397	174.136	30937.7	0.952652	logistic	249424	551	248873	NA	NA	0	`531.1` ~ `CN_16p12` + `age` + `sex` + `PC1` + `PC2` + `PC3` + `PC4`	(Intercept) + CN_16p12 + age + sexM + PC1 + PC2 + PC3 + PC4		Hemorrhage from gastrointestinal ulcer	digestive
430.1	CN_16p12	age,sex,PC1,PC2,PC3,PC4	10.675	180.057	43260.3	0.952724	logistic	247999	688	247311	NA	NA	0	`430.1` ~ `CN_16p12` + `age` + `sex` + `PC1` + `PC2` + `PC3` + `PC4`	(Intercept) + CN_16p12 + age + sexM + PC1 + PC2 + PC3 + PC4		Subarachnoid hemorrhage	circulatory system
253	CN_16p12	age,sex,PC1,PC2,PC3,PC4	10.5558	178.114	38399.3	0.952742	logistic	252651	633	252018	NA	NA	0	`253` ~ `CN_16p12` + `age` + `sex` + `PC1` + `PC2` + `PC3` + `PC4`	(Intercept) + CN_16p12 + age + sexM + PC1 + PC2 + PC3 + PC4		Disorders of the pituitary gland and its hypothalamic control	endocrine/metabolic
527	CN_16p12	age,sex,PC1,PC2,PC3,PC4	10.4891	177.009	35923.6	0.952747	logistic	252641	590	252051	NA	NA	0	`527` ~ `CN_16p12` + `age` + `sex` + `PC1` + `PC2` + `PC3` + `PC4`	(Intercept) + CN_16p12 + age + sexM + PC1 + PC2 + PC3 + PC4		Diseases of the salivary glands	digestive
871	CN_16p12	age,sex,PC1,PC2,PC3,PC4	10.3945	175.468	32680.4	0.952762	logistic	254286	536	253750	NA	NA	0	`871` ~ `CN_16p12` + `age` + `sex` + `PC1` + `PC2` + `PC3` + `PC4`	(Intercept) + CN_16p12 + age + sexM + PC1 + PC2 + PC3 + PC4		Open wounds of extremities	injuries & poisonings
151	CN_16p12	age,sex,PC1,PC2,PC3,PC4	10.3884	175.616	32481.4	0.952829	logistic	242329	563	241766	NA	NA	0	`151` ~ `CN_16p12` + `age` + `sex` + `PC1` + `PC2` + `PC3` + `PC4`	(Intercept) + CN_16p12 + age + sexM + PC1 + PC2 + PC3 + PC4		Cancer of stomach	neoplasms
368.2	CN_16p12	age,sex,PC1,PC2,PC3,PC4	10.5723	178.734	39038.8	0.952832	logistic	252782	641	252141	NA	NA	0	`368.2` ~ `CN_16p12` + `age` + `sex` + `PC1` + `PC2` + `PC3` + `PC4`	(Intercept) + CN_16p12 + age + sexM + PC1 + PC2 + PC3 + PC4		Diplopia and disorders of binocular vision	sense organs
385	CN_16p12	age,sex,PC1,PC2,PC3,PC4	10.5429	178.531	37908.5	0.952909	logistic	252792	613	252179	NA	NA	0	`385` ~ `CN_16p12` + `age` + `sex` + `PC1` + `PC2` + `PC3` + `PC4`	(Intercept) + CN_16p12 + age + sexM + PC1 + PC2 + PC3 + PC4		Other disorders of middle ear and mastoid	sense organs
378.1	CN_16p12	age,sex,PC1,PC2,PC3,PC4	10.4911	177.709	35993.7	0.952924	logistic	250799	567	250232	NA	NA	0	`378.1` ~ `CN_16p12` + `age` + `sex` + `PC1` + `PC2` + `PC3` + `PC4`	(Intercept) + CN_16p12 + age + sexM + PC1 + PC2 + PC3 + PC4		Strabismus (not specified as paralytic)	sense organs
696.42	CN_16p12	age,sex,PC1,PC2,PC3,PC4	10.6665	180.757	42894.7	0.952944	logistic	245124	671	244453	NA	NA	0	`696.42` ~ `CN_16p12` + `age` + `sex` + `PC1` + `PC2` + `PC3` + `PC4`	(Intercept) + CN_16p12 + age + sexM + PC1 + PC2 + PC3 + PC4		Psoriatic arthropathy	dermatologic
701.3	CN_16p12	age,sex,PC1,PC2,PC3,PC4	10.091	171.289	24125.6	0.953022	logistic	251058	425	250633	NA	NA	0	`701.3` ~ `CN_16p12` + `age` + `sex` + `PC1` + `PC2` + `PC3` + `PC4`	(Intercept) + CN_16p12 + age + sexM + PC1 + PC2 + PC3 + PC4		Circumscribed scleroderma	dermatologic
751.1	CN_16p12	age,sex,PC1,PC2,PC3,PC4	10.2648	174.468	28704.5	0.953084	logistic	253965	454	253511	NA	NA	0	`751.1` ~ `CN_16p12` + `age` + `sex` + `PC1` + `PC2` + `PC3` + `PC4`	(Intercept) + CN_16p12 + age + sexM + PC1 + PC2 + PC3 + PC4		Congenital anomalies of genital organs	congenital anomalies
204.1	CN_16p12	age,sex,PC1,PC2,PC3,PC4	10.1681	173.076	26057.7	0.953152	logistic	252100	449	251651	NA	NA	0	`204.1` ~ `CN_16p12` + `age` + `sex` + `PC1` + `PC2` + `PC3` + `PC4`	(Intercept) + CN_16p12 + age + sexM + PC1 + PC2 + PC3 + PC4		Lymphoid leukemia	neoplasms
747.11	CN_16p12	age,sex,PC1,PC2,PC3,PC4	10.3536	176.468	31368.3	0.953214	logistic	254670	512	254158	NA	NA	0	`747.11` ~ `CN_16p12` + `age` + `sex` + `PC1` + `PC2` + `PC3` + `PC4`	(Intercept) + CN_16p12 + age + sexM + PC1 + PC2 + PC3 + PC4		Cardiac shunt/ heart septal defect	congenital anomalies
364	CN_16p12	age,sex,PC1,PC2,PC3,PC4	10.3796	176.942	32197.2	0.953222	logistic	247173	544	246629	NA	NA	0	`364` ~ `CN_16p12` + `age` + `sex` + `PC1` + `PC2` + `PC3` + `PC4`	(Intercept) + CN_16p12 + age + sexM + PC1 + PC2 + PC3 + PC4		Corneal opacity and other disorders of cornea	sense organs
368.9	CN_16p12	age,sex,PC1,PC2,PC3,PC4	10.5045	179.124	36480.8	0.953236	logistic	252730	589	252141	NA	NA	0	`368.9` ~ `CN_16p12` + `age` + `sex` + `PC1` + `PC2` + `PC3` + `PC4`	(Intercept) + CN_16p12 + age + sexM + PC1 + PC2 + PC3 + PC4		Subjective visual disturbances	sense organs
217	CN_16p12	age,sex,PC1,PC2,PC3,PC4	10.398	177.381	32795.1	0.953255	logistic	250180	541	249639	NA	NA	0	`217` ~ `CN_16p12` + `age` + `sex` + `PC1` + `PC2` + `PC3` + `PC4`	(Intercept) + CN_16p12 + age + sexM + PC1 + PC2 + PC3 + PC4		Vascular hamartomas and non-neoplastic nevi	neoplasms
380	CN_16p12	age,sex,PC1,PC2,PC3,PC4	10.2217	174.71	27494.4	0.953345	logistic	254632	466	254166	NA	NA	0	`380` ~ `CN_16p12` + `age` + `sex` + `PC1` + `PC2` + `PC3` + `PC4`	(Intercept) + CN_16p12 + age + sexM + PC1 + PC2 + PC3 + PC4		Disorders of external ear	sense organs
756	CN_16p12	age,sex,PC1,PC2,PC3,PC4	10.2893	175.952	29416.1	0.953368	logistic	254722	487	254235	NA	NA	0	`756` ~ `CN_16p12` + `age` + `sex` + `PC1` + `PC2` + `PC3` + `PC4`	(Intercept) + CN_16p12 + age + sexM + PC1 + PC2 + PC3 + PC4		Other congenital musculoskeletal anomalies	congenital anomalies
742.9	CN_16p12	age,sex,PC1,PC2,PC3,PC4	10.3518	177.051	31313.6	0.953376	logistic	251601	501	251100	NA	NA	0	`742.9` ~ `CN_16p12` + `age` + `sex` + `PC1` + `PC2` + `PC3` + `PC4`	(Intercept) + CN_16p12 + age + sexM + PC1 + PC2 + PC3 + PC4		Other derangement of joint	musculoskeletal
275.3	CN_16p12	age,sex,PC1,PC2,PC3,PC4	10.2516	175.4	28328.7	0.953393	logistic	253619	487	253132	NA	NA	0	`275.3` ~ `CN_16p12` + `age` + `sex` + `PC1` + `PC2` + `PC3` + `PC4`	(Intercept) + CN_16p12 + age + sexM + PC1 + PC2 + PC3 + PC4		Disorders of magnesium metabolism	endocrine/metabolic
752	CN_16p12	age,sex,PC1,PC2,PC3,PC4	10.2501	175.658	28284.2	0.953468	logistic	255138	459	254679	NA	NA	0	`752` ~ `CN_16p12` + `age` + `sex` + `PC1` + `PC2` + `PC3` + `PC4`	(Intercept) + CN_16p12 + age + sexM + PC1 + PC2 + PC3 + PC4		Nervous system congenital anomalies	congenital anomalies
315	CN_16p12	age,sex,PC1,PC2,PC3,PC4	10.1418	174.219	25381.8	0.953579	logistic	255170	434	254736	NA	NA	0	`315` ~ `CN_16p12` + `age` + `sex` + `PC1` + `PC2` + `PC3` + `PC4`	(Intercept) + CN_16p12 + age + sexM + PC1 + PC2 + PC3 + PC4		Develomental delays and disorders	mental disorders
204.12	CN_16p12	age,sex,PC1,PC2,PC3,PC4	10.0061	171.902	22160.1	0.953583	logistic	252039	388	251651	NA	NA	0	`204.12` ~ `CN_16p12` + `age` + `sex` + `PC1` + `PC2` + `PC3` + `PC4`	(Intercept) + CN_16p12 + age + sexM + PC1 + PC2 + PC3 + PC4		Lymphoid leukemia, chronic	neoplasms
217.1	CN_16p12	age,sex,PC1,PC2,PC3,PC4	10.3128	177.175	30116.7	0.953584	logistic	250138	499	249639	NA	NA	0	`217.1` ~ `CN_16p12` + `age` + `sex` + `PC1` + `PC2` + `PC3` + `PC4`	(Intercept) + CN_16p12 + age + sexM + PC1 + PC2 + PC3 + PC4		Nevus, non-neoplastic	neoplasms
289.5	CN_16p12	age,sex,PC1,PC2,PC3,PC4	10.267	176.394	28766.1	0.953586	logistic	248986	478	248508	NA	NA	0	`289.5` ~ `CN_16p12` + `age` + `sex` + `PC1` + `PC2` + `PC3` + `PC4`	(Intercept) + CN_16p12 + age + sexM + PC1 + PC2 + PC3 + PC4		Diseases of spleen	hematopoietic
726.3	CN_16p12	age,sex,PC1,PC2,PC3,PC4	10.4623	179.97	34972.4	0.953642	logistic	236491	558	235933	NA	NA	0	`726.3` ~ `CN_16p12` + `age` + `sex` + `PC1` + `PC2` + `PC3` + `PC4`	(Intercept) + CN_16p12 + age + sexM + PC1 + PC2 + PC3 + PC4		Bursitis	musculoskeletal
386.1	CN_16p12	age,sex,PC1,PC2,PC3,PC4	10.3284	177.803	30590.6	0.953678	logistic	250136	507	249629	NA	NA	0	`386.1` ~ `CN_16p12` + `age` + `sex` + `PC1` + `PC2` + `PC3` + `PC4`	(Intercept) + CN_16p12 + age + sexM + PC1 + PC2 + PC3 + PC4		Meniere's disease	sense organs
840	CN_16p12	age,sex,PC1,PC2,PC3,PC4	10.1847	175.334	26494.1	0.953679	logistic	255177	423	254754	NA	NA	0	`840` ~ `CN_16p12` + `age` + `sex` + `PC1` + `PC2` + `PC3` + `PC4`	(Intercept) + CN_16p12 + age + sexM + PC1 + PC2 + PC3 + PC4		Sprains and strains	injuries & poisonings
446.5	CN_16p12	age,sex,PC1,PC2,PC3,PC4	9.95282	171.519	21011.4	0.953727	logistic	248084	379	247705	NA	NA	0	`446.5` ~ `CN_16p12` + `age` + `sex` + `PC1` + `PC2` + `PC3` + `PC4`	(Intercept) + CN_16p12 + age + sexM + PC1 + PC2 + PC3 + PC4		Giant cell arteritis	circulatory system
369	CN_16p12	age,sex,PC1,PC2,PC3,PC4	10.2094	175.962	27157.5	0.953732	logistic	249328	446	248882	NA	NA	0	`369` ~ `CN_16p12` + `age` + `sex` + `PC1` + `PC2` + `PC3` + `PC4`	(Intercept) + CN_16p12 + age + sexM + PC1 + PC2 + PC3 + PC4		Infection of the eye	sense organs
790.6	CN_16p12	age,sex,PC1,PC2,PC3,PC4	10.139	174.803	25310	0.953747	logistic	255045	427	254618	NA	NA	0	`790.6` ~ `CN_16p12` + `age` + `sex` + `PC1` + `PC2` + `PC3` + `PC4`	(Intercept) + CN_16p12 + age + sexM + PC1 + PC2 + PC3 + PC4		Other abnormal blood chemistry	symptoms
70	CN_16p12	age,sex,PC1,PC2,PC3,PC4	10.2279	176.336	27663	0.953747	logistic	251444	447	250997	NA	NA	0	`070` ~ `CN_16p12` + `age` + `sex` + `PC1` + `PC2` + `PC3` + `PC4`	(Intercept) + CN_16p12 + age + sexM + PC1 + PC2 + PC3 + PC4		Viral hepatitis	infectious diseases
429	CN_16p12	age,sex,PC1,PC2,PC3,PC4	10.3312	178.129	30675.6	0.95375	logistic	251014	507	250507	NA	NA	0	`429` ~ `CN_16p12` + `age` + `sex` + `PC1` + `PC2` + `PC3` + `PC4`	(Intercept) + CN_16p12 + age + sexM + PC1 + PC2 + PC3 + PC4		Ill-defined descriptions and complications of heart disease	circulatory system
429.2	CN_16p12	age,sex,PC1,PC2,PC3,PC4	10.3312	178.129	30675.6	0.95375	logistic	251014	507	250507	NA	NA	0	`429.2` ~ `CN_16p12` + `age` + `sex` + `PC1` + `PC2` + `PC3` + `PC4`	(Intercept) + CN_16p12 + age + sexM + PC1 + PC2 + PC3 + PC4		Abnormal function study of cardiovascular system	circulatory system
241.2	CN_16p12	age,sex,PC1,PC2,PC3,PC4	10.4204	179.717	33535.5	0.953763	logistic	240271	565	239706	NA	NA	0	`241.2` ~ `CN_16p12` + `age` + `sex` + `PC1` + `PC2` + `PC3` + `PC4`	(Intercept) + CN_16p12 + age + sexM + PC1 + PC2 + PC3 + PC4		Nontoxic multinodular goiter	endocrine/metabolic
763	CN_16p12	age,sex,PC1,PC2,PC3,PC4	10.2219	176.458	27498.1	0.953806	logistic	253672	454	253218	NA	NA	0	`763` ~ `CN_16p12` + `age` + `sex` + `PC1` + `PC2` + `PC3` + `PC4`	(Intercept) + CN_16p12 + age + sexM + PC1 + PC2 + PC3 + PC4		Thoracic or lumbosacral neuritis or radiculitis, unspecified	symptoms
348	CN_16p12	age,sex,PC1,PC2,PC3,PC4	10.4447	180.34	34362.4	0.953815	logistic	245126	547	244579	NA	NA	0	`348` ~ `CN_16p12` + `age` + `sex` + `PC1` + `PC2` + `PC3` + `PC4`	(Intercept) + CN_16p12 + age + sexM + PC1 + PC2 + PC3 + PC4		Other conditions of brain	neurological
215	CN_16p12	age,sex,PC1,PC2,PC3,PC4	10.2866	177.632	29336.4	0.953821	logistic	250247	462	249785	NA	NA	0	`215` ~ `CN_16p12` + `age` + `sex` + `PC1` + `PC2` + `PC3` + `PC4`	(Intercept) + CN_16p12 + age + sexM + PC1 + PC2 + PC3 + PC4		Other benign neoplasm of connective and other soft tissue	neoplasms
372	CN_16p12	age,sex,PC1,PC2,PC3,PC4	10.1504	175.807	25600.3	0.953959	logistic	249302	420	248882	NA	NA	0	`372` ~ `CN_16p12` + `age` + `sex` + `PC1` + `PC2` + `PC3` + `PC4`	(Intercept) + CN_16p12 + age + sexM + PC1 + PC2 + PC3 + PC4		Disorders of conjunctiva	sense organs
353	CN_16p12	age,sex,PC1,PC2,PC3,PC4	10.4148	180.698	33348.6	0.954038	logistic	243816	512	243304	NA	NA	0	`353` ~ `CN_16p12` + `age` + `sex` + `PC1` + `PC2` + `PC3` + `PC4`	(Intercept) + CN_16p12 + age + sexM + PC1 + PC2 + PC3 + PC4		Nerve root and plexus disorders	neurological
726.4	CN_16p12	age,sex,PC1,PC2,PC3,PC4	10.5956	183.836	39960.2	0.954038	logistic	236553	620	235933	NA	NA	0	`726.4` ~ `CN_16p12` + `age` + `sex` + `PC1` + `PC2` + `PC3` + `PC4`	(Intercept) + CN_16p12 + age + sexM + PC1 + PC2 + PC3 + PC4		Calcaneal spur; Exostosis NOS	musculoskeletal
389.1	CN_16p12	age,sex,PC1,PC2,PC3,PC4	10.2216	177.41	27492	0.954054	logistic	251369	466	250903	NA	NA	0	`389.1` ~ `CN_16p12` + `age` + `sex` + `PC1` + `PC2` + `PC3` + `PC4`	(Intercept) + CN_16p12 + age + sexM + PC1 + PC2 + PC3 + PC4		Sensorineural hearing loss	sense organs
752.1	CN_16p12	age,sex,PC1,PC2,PC3,PC4	10.0789	175.159	23835.8	0.954114	logistic	255071	392	254679	NA	NA	0	`752.1` ~ `CN_16p12` + `age` + `sex` + `PC1` + `PC2` + `PC3` + `PC4`	(Intercept) + CN_16p12 + age + sexM + PC1 + PC2 + PC3 + PC4		Neural tube defects	congenital anomalies
528.1	CN_16p12	age,sex,PC1,PC2,PC3,PC4	10.1925	177.206	26701.5	0.954133	logistic	252484	433	252051	NA	NA	0	`528.1` ~ `CN_16p12` + `age` + `sex` + `PC1` + `PC2` + `PC3` + `PC4`	(Intercept) + CN_16p12 + age + sexM + PC1 + PC2 + PC3 + PC4		Stomatitis and mucositis	digestive
697	CN_16p12	age,sex,PC1,PC2,PC3,PC4	10.2708	178.631	28877.8	0.954149	logistic	247509	455	247054	NA	NA	0	`697` ~ `CN_16p12` + `age` + `sex` + `PC1` + `PC2` + `PC3` + `PC4`	(Intercept) + CN_16p12 + age + sexM + PC1 + PC2 + PC3 + PC4		Sarcoidosis	dermatologic
872	CN_16p12	age,sex,PC1,PC2,PC3,PC4	9.88061	171.893	19547.6	0.954162	logistic	254096	346	253750	NA	NA	0	`872` ~ `CN_16p12` + `age` + `sex` + `PC1` + `PC2` + `PC3` + `PC4`	(Intercept) + CN_16p12 + age + sexM + PC1 + PC2 + PC3 + PC4		Traumatic amputation	injuries & poisonings
331.9	CN_16p12	age,sex,PC1,PC2,PC3,PC4	10.0739	175.295	23715.7	0.954172	logistic	244989	410	244579	NA	NA	0	`331.9` ~ `CN_16p12` + `age` + `sex` + `PC1` + `PC2` + `PC3` + `PC4`	(Intercept) + CN_16p12 + age + sexM + PC1 + PC2 + PC3 + PC4		Cerebral degeneration, unspecified	neurological
281.11	CN_16p12	age,sex,PC1,PC2,PC3,PC4	10.6484	185.295	42123.3	0.954173	logistic	238543	682	237861	NA	NA	0	`281.11` ~ `CN_16p12` + `age` + `sex` + `PC1` + `PC2` + `PC3` + `PC4`	(Intercept) + CN_16p12 + age + sexM + PC1 + PC2 + PC3 + PC4		Pernicious anemia	hematopoietic
204.2	CN_16p12	age,sex,PC1,PC2,PC3,PC4	10.0742	175.462	23722.5	0.954214	logistic	252054	403	251651	NA	NA	0	`204.2` ~ `CN_16p12` + `age` + `sex` + `PC1` + `PC2` + `PC3` + `PC4`	(Intercept) + CN_16p12 + age + sexM + PC1 + PC2 + PC3 + PC4		Myeloid leukemia	neoplasms
695.9	CN_16p12	age,sex,PC1,PC2,PC3,PC4	10.217	177.967	27365.4	0.954219	logistic	247498	444	247054	NA	NA	0	`695.9` ~ `CN_16p12` + `age` + `sex` + `PC1` + `PC2` + `PC3` + `PC4`	(Intercept) + CN_16p12 + age + sexM + PC1 + PC2 + PC3 + PC4		Unspecified erythematous condition	dermatologic
385.3	CN_16p12	age,sex,PC1,PC2,PC3,PC4	10.2273	178.286	27648.9	0.954254	logistic	252630	451	252179	NA	NA	0	`385.3` ~ `CN_16p12` + `age` + `sex` + `PC1` + `PC2` + `PC3` + `PC4`	(Intercept) + CN_16p12 + age + sexM + PC1 + PC2 + PC3 + PC4		Cholesteatoma	sense organs
200.1	CN_16p12	age,sex,PC1,PC2,PC3,PC4	9.94716	173.426	20892.9	0.954261	logistic	248909	351	248558	NA	NA	0	`200.1` ~ `CN_16p12` + `age` + `sex` + `PC1` + `PC2` + `PC3` + `PC4`	(Intercept) + CN_16p12 + age + sexM + PC1 + PC2 + PC3 + PC4		Polycythemia vera	neoplasms
380.1	CN_16p12	age,sex,PC1,PC2,PC3,PC4	10.1036	176.19	24430.7	0.95427	logistic	254562	396	254166	NA	NA	0	`380.1` ~ `CN_16p12` + `age` + `sex` + `PC1` + `PC2` + `PC3` + `PC4`	(Intercept) + CN_16p12 + age + sexM + PC1 + PC2 + PC3 + PC4		Otitis externa	sense organs
170	CN_16p12	age,sex,PC1,PC2,PC3,PC4	10.0425	175.202	22982.3	0.954291	logistic	255262	380	254882	NA	NA	0	`170` ~ `CN_16p12` + `age` + `sex` + `PC1` + `PC2` + `PC3` + `PC4`	(Intercept) + CN_16p12 + age + sexM + PC1 + PC2 + PC3 + PC4		Cancer of bone and connective tissue	neoplasms
227.2	CN_16p12	age,sex,PC1,PC2,PC3,PC4	9.88079	172.433	19551.2	0.954304	logistic	254208	336	253872	NA	NA	0	`227.2` ~ `CN_16p12` + `age` + `sex` + `PC1` + `PC2` + `PC3` + `PC4`	(Intercept) + CN_16p12 + age + sexM + PC1 + PC2 + PC3 + PC4		Benign neoplasm of parathyroid gland	neoplasms
274.2	CN_16p12	age,sex,PC1,PC2,PC3,PC4	9.93294	173.422	20597.8	0.954325	logistic	253209	362	252847	NA	NA	0	`274.2` ~ `CN_16p12` + `age` + `sex` + `PC1` + `PC2` + `PC3` + `PC4`	(Intercept) + CN_16p12 + age + sexM + PC1 + PC2 + PC3 + PC4		Crystal arthropathies	endocrine/metabolic
755	CN_16p12	age,sex,PC1,PC2,PC3,PC4	10.0247	175.28	22577	0.954392	logistic	254594	359	254235	NA	NA	0	`755` ~ `CN_16p12` + `age` + `sex` + `PC1` + `PC2` + `PC3` + `PC4`	(Intercept) + CN_16p12 + age + sexM + PC1 + PC2 + PC3 + PC4		Congenital anomalies of limbs	congenital anomalies
53	CN_16p12	age,sex,PC1,PC2,PC3,PC4	10.075	176.184	23741.3	0.954398	logistic	251399	402	250997	NA	NA	0	`053` ~ `CN_16p12` + `age` + `sex` + `PC1` + `PC2` + `PC3` + `PC4`	(Intercept) + CN_16p12 + age + sexM + PC1 + PC2 + PC3 + PC4		Herpes zoster	infectious diseases
286.1	CN_16p12	age,sex,PC1,PC2,PC3,PC4	10.1232	177.194	24914.1	0.954441	logistic	253130	399	252731	NA	NA	0	`286.1` ~ `CN_16p12` + `age` + `sex` + `PC1` + `PC2` + `PC3` + `PC4`	(Intercept) + CN_16p12 + age + sexM + PC1 + PC2 + PC3 + PC4		Congenital coagulation defects	hematopoietic
575.1	CN_16p12	age,sex,PC1,PC2,PC3,PC4	10.356	181.547	31444.7	0.954511	logistic	241274	539	240735	NA	NA	0	`575.1` ~ `CN_16p12` + `age` + `sex` + `PC1` + `PC2` + `PC3` + `PC4`	(Intercept) + CN_16p12 + age + sexM + PC1 + PC2 + PC3 + PC4		Cholangitis	digestive
270	CN_16p12	age,sex,PC1,PC2,PC3,PC4	9.85778	172.913	19106.4	0.954537	logistic	254886	330	254556	NA	NA	0	`270` ~ `CN_16p12` + `age` + `sex` + `PC1` + `PC2` + `PC3` + `PC4`	(Intercept) + CN_16p12 + age + sexM + PC1 + PC2 + PC3 + PC4		Disorders of protein plasma/amino-acid transport and metabolism	endocrine/metabolic
701.5	CN_16p12	age,sex,PC1,PC2,PC3,PC4	10.1259	177.694	24981.5	0.954557	logistic	251033	400	250633	NA	NA	0	`701.5` ~ `CN_16p12` + `age` + `sex` + `PC1` + `PC2` + `PC3` + `PC4`	(Intercept) + CN_16p12 + age + sexM + PC1 + PC2 + PC3 + PC4		Abnormal granulation tissue	dermatologic
830	CN_16p12	age,sex,PC1,PC2,PC3,PC4	10.1485	178.192	25552.5	0.954583	logistic	243537	406	243131	NA	NA	0	`830` ~ `CN_16p12` + `age` + `sex` + `PC1` + `PC2` + `PC3` + `PC4`	(Intercept) + CN_16p12 + age + sexM + PC1 + PC2 + PC3 + PC4		Dislocation	injuries & poisonings
277.4	CN_16p12	age,sex,PC1,PC2,PC3,PC4	9.94675	174.664	20884.2	0.954587	logistic	254533	347	254186	NA	NA	0	`277.4` ~ `CN_16p12` + `age` + `sex` + `PC1` + `PC2` + `PC3` + `PC4`	(Intercept) + CN_16p12 + age + sexM + PC1 + PC2 + PC3 + PC4		Disorders of bilirubin excretion	endocrine/metabolic
394.7	CN_16p12	age,sex,PC1,PC2,PC3,PC4	9.94153	174.644	20775.5	0.954605	logistic	248030	359	247671	NA	NA	0	`394.7` ~ `CN_16p12` + `age` + `sex` + `PC1` + `PC2` + `PC3` + `PC4`	(Intercept) + CN_16p12 + age + sexM + PC1 + PC2 + PC3 + PC4		Disease of tricuspid valve	circulatory system
695.4	CN_16p12	age,sex,PC1,PC2,PC3,PC4	9.96383	175.046	21244.1	0.954608	logistic	246323	349	245974	NA	NA	0	`695.4` ~ `CN_16p12` + `age` + `sex` + `PC1` + `PC2` + `PC3` + `PC4`	(Intercept) + CN_16p12 + age + sexM + PC1 + PC2 + PC3 + PC4		Lupus (localized and systemic)	dermatologic
386.2	CN_16p12	age,sex,PC1,PC2,PC3,PC4	10.1305	178.126	25095.7	0.954647	logistic	250042	413	249629	NA	NA	0	`386.2` ~ `CN_16p12` + `age` + `sex` + `PC1` + `PC2` + `PC3` + `PC4`	(Intercept) + CN_16p12 + age + sexM + PC1 + PC2 + PC3 + PC4		Peripheral or central vertigo	sense organs
756.5	CN_16p12	age,sex,PC1,PC2,PC3,PC4	9.931	174.666	20557.8	0.954659	logistic	254584	349	254235	NA	NA	0	`756.5` ~ `CN_16p12` + `age` + `sex` + `PC1` + `PC2` + `PC3` + `PC4`	(Intercept) + CN_16p12 + age + sexM + PC1 + PC2 + PC3 + PC4		Congenital osteodystrophies	congenital anomalies
352.1	CN_16p12	age,sex,PC1,PC2,PC3,PC4	10.1761	179.027	26268.2	0.954672	logistic	243727	423	243304	NA	NA	0	`352.1` ~ `CN_16p12` + `age` + `sex` + `PC1` + `PC2` + `PC3` + `PC4`	(Intercept) + CN_16p12 + age + sexM + PC1 + PC2 + PC3 + PC4		Trigeminal nerve disorders [CN5]	neurological
732	CN_16p12	age,sex,PC1,PC2,PC3,PC4	10.2057	179.64	27058	0.954695	logistic	242775	416	242359	NA	NA	0	`732` ~ `CN_16p12` + `age` + `sex` + `PC1` + `PC2` + `PC3` + `PC4`	(Intercept) + CN_16p12 + age + sexM + PC1 + PC2 + PC3 + PC4		Osteochondropathies	musculoskeletal
741.2	CN_16p12	age,sex,PC1,PC2,PC3,PC4	10.1156	178.083	24725.1	0.954702	logistic	251500	400	251100	NA	NA	0	`741.2` ~ `CN_16p12` + `age` + `sex` + `PC1` + `PC2` + `PC3` + `PC4`	(Intercept) + CN_16p12 + age + sexM + PC1 + PC2 + PC3 + PC4		Stiffness of joint	musculoskeletal
751.21	CN_16p12	age,sex,PC1,PC2,PC3,PC4	9.9661	175.507	21292.3	0.954717	logistic	253867	356	253511	NA	NA	0	`751.21` ~ `CN_16p12` + `age` + `sex` + `PC1` + `PC2` + `PC3` + `PC4`	(Intercept) + CN_16p12 + age + sexM + PC1 + PC2 + PC3 + PC4		Cystic kidney disease	congenital anomalies
528.11	CN_16p12	age,sex,PC1,PC2,PC3,PC4	10.051	177.173	23179.5	0.95476	logistic	252430	379	252051	NA	NA	0	`528.11` ~ `CN_16p12` + `age` + `sex` + `PC1` + `PC2` + `PC3` + `PC4`	(Intercept) + CN_16p12 + age + sexM + PC1 + PC2 + PC3 + PC4		Stomatitis and mucositis (ulcerative)	digestive
750.1	CN_16p12	age,sex,PC1,PC2,PC3,PC4	9.78016	172.7	17679.5	0.954839	logistic	253822	311	253511	NA	NA	0	`750.1` ~ `CN_16p12` + `age` + `sex` + `PC1` + `PC2` + `PC3` + `PC4`	(Intercept) + CN_16p12 + age + sexM + PC1 + PC2 + PC3 + PC4		Upper gastrointestinal congenital anomalies	congenital anomalies
766	CN_16p12	age,sex,PC1,PC2,PC3,PC4	9.98102	176.254	21612.3	0.954841	logistic	253573	355	253218	NA	NA	0	`766` ~ `CN_16p12` + `age` + `sex` + `PC1` + `PC2` + `PC3` + `PC4`	(Intercept) + CN_16p12 + age + sexM + PC1 + PC2 + PC3 + PC4		Neuralgia, neuritis, and radiculitis NOS	symptoms
427.4	CN_16p12	age,sex,PC1,PC2,PC3,PC4	10.578	186.876	39259.6	0.95486	logistic	230740	648	230092	NA	NA	0	`427.4` ~ `CN_16p12` + `age` + `sex` + `PC1` + `PC2` + `PC3` + `PC4`	(Intercept) + CN_16p12 + age + sexM + PC1 + PC2 + PC3 + PC4		Cardiac arrest and ventricular fibrillation	circulatory system
270.3	CN_16p12	age,sex,PC1,PC2,PC3,PC4	9.70765	171.516	16442.9	0.954865	logistic	254846	290	254556	NA	NA	0	`270.3` ~ `CN_16p12` + `age` + `sex` + `PC1` + `PC2` + `PC3` + `PC4`	(Intercept) + CN_16p12 + age + sexM + PC1 + PC2 + PC3 + PC4		Disorders of plasma protein metabolism	endocrine/metabolic
736.4	CN_16p12	age,sex,PC1,PC2,PC3,PC4	9.99724	176.657	21965.8	0.954871	logistic	244417	365	244052	NA	NA	0	`736.4` ~ `CN_16p12` + `age` + `sex` + `PC1` + `PC2` + `PC3` + `PC4`	(Intercept) + CN_16p12 + age + sexM + PC1 + PC2 + PC3 + PC4		Genu valgum or varum (acquired)	musculoskeletal
274.21	CN_16p12	age,sex,PC1,PC2,PC3,PC4	9.83516	173.825	18679	0.954879	logistic	253174	327	252847	NA	NA	0	`274.21` ~ `CN_16p12` + `age` + `sex` + `PC1` + `PC2` + `PC3` + `PC4`	(Intercept) + CN_16p12 + age + sexM + PC1 + PC2 + PC3 + PC4		Chondrocalcinosis	endocrine/metabolic
729	CN_16p12	age,sex,PC1,PC2,PC3,PC4	10.3706	183.302	31908.4	0.954882	logistic	236427	494	235933	NA	NA	0	`729` ~ `CN_16p12` + `age` + `sex` + `PC1` + `PC2` + `PC3` + `PC4`	(Intercept) + CN_16p12 + age + sexM + PC1 + PC2 + PC3 + PC4		Other disorders of soft tissues	musculoskeletal
742.8	CN_16p12	age,sex,PC1,PC2,PC3,PC4	9.95222	175.942	20998.8	0.954891	logistic	251435	335	251100	NA	NA	0	`742.8` ~ `CN_16p12` + `age` + `sex` + `PC1` + `PC2` + `PC3` + `PC4`	(Intercept) + CN_16p12 + age + sexM + PC1 + PC2 + PC3 + PC4		Articular cartilage disorder	musculoskeletal
288	CN_16p12	age,sex,PC1,PC2,PC3,PC4	10.0311	177.342	22722.3	0.954893	logistic	248879	371	248508	NA	NA	0	`288` ~ `CN_16p12` + `age` + `sex` + `PC1` + `PC2` + `PC3` + `PC4`	(Intercept) + CN_16p12 + age + sexM + PC1 + PC2 + PC3 + PC4		Diseases of white blood cells	hematopoietic
724	CN_16p12	age,sex,PC1,PC2,PC3,PC4	9.95177	176.108	20989.4	0.954936	logistic	249474	336	249138	NA	NA	0	`724` ~ `CN_16p12` + `age` + `sex` + `PC1` + `PC2` + `PC3` + `PC4`	(Intercept) + CN_16p12 + age + sexM + PC1 + PC2 + PC3 + PC4		Other and unspecified disorders of back	musculoskeletal
331.1	CN_16p12	age,sex,PC1,PC2,PC3,PC4	10.1783	180.157	26326	0.954946	logistic	245000	421	244579	NA	NA	0	`331.1` ~ `CN_16p12` + `age` + `sex` + `PC1` + `PC2` + `PC3` + `PC4`	(Intercept) + CN_16p12 + age + sexM + PC1 + PC2 + PC3 + PC4		Hydrocephalus	neurological
743.21	CN_16p12	age,sex,PC1,PC2,PC3,PC4	9.69953	171.773	16309.9	0.95497	logistic	254756	296	254460	NA	NA	0	`743.21` ~ `CN_16p12` + `age` + `sex` + `PC1` + `PC2` + `PC3` + `PC4`	(Intercept) + CN_16p12 + age + sexM + PC1 + PC2 + PC3 + PC4		Pathologic fracture of vertebrae	musculoskeletal
295	CN_16p12	age,sex,PC1,PC2,PC3,PC4	10.5894	187.668	39712.3	0.955002	logistic	238708	589	238119	NA	NA	0	`295` ~ `CN_16p12` + `age` + `sex` + `PC1` + `PC2` + `PC3` + `PC4`	(Intercept) + CN_16p12 + age + sexM + PC1 + PC2 + PC3 + PC4		Schizophrenia and other psychotic disorders	mental disorders
320	CN_16p12	age,sex,PC1,PC2,PC3,PC4	9.94823	176.333	20915.1	0.955009	logistic	254712	336	254376	NA	NA	0	`320` ~ `CN_16p12` + `age` + `sex` + `PC1` + `PC2` + `PC3` + `PC4`	(Intercept) + CN_16p12 + age + sexM + PC1 + PC2 + PC3 + PC4		Meningitis	neurological
202.21	CN_16p12	age,sex,PC1,PC2,PC3,PC4	9.86407	174.862	19226.9	0.955015	logistic	251975	324	251651	NA	NA	0	`202.21` ~ `CN_16p12` + `age` + `sex` + `PC1` + `PC2` + `PC3` + `PC4`	(Intercept) + CN_16p12 + age + sexM + PC1 + PC2 + PC3 + PC4		Nodular lymphoma	neoplasms
287.31	CN_16p12	age,sex,PC1,PC2,PC3,PC4	9.99028	177.143	21813.4	0.955026	logistic	253101	370	252731	NA	NA	0	`287.31` ~ `CN_16p12` + `age` + `sex` + `PC1` + `PC2` + `PC3` + `PC4`	(Intercept) + CN_16p12 + age + sexM + PC1 + PC2 + PC3 + PC4		Primary thrombocytopenia	hematopoietic
241.1	CN_16p12	age,sex,PC1,PC2,PC3,PC4	10.2325	181.445	27792.3	0.955028	logistic	240146	440	239706	NA	NA	0	`241.1` ~ `CN_16p12` + `age` + `sex` + `PC1` + `PC2` + `PC3` + `PC4`	(Intercept) + CN_16p12 + age + sexM + PC1 + PC2 + PC3 + PC4		Nontoxic uninodular goiter	endocrine/metabolic
291	CN_16p12	age,sex,PC1,PC2,PC3,PC4	10.1039	179.182	24438.8	0.955032	logistic	250423	405	250018	NA	NA	0	`291` ~ `CN_16p12` + `age` + `sex` + `PC1` + `PC2` + `PC3` + `PC4`	(Intercept) + CN_16p12 + age + sexM + PC1 + PC2 + PC3 + PC4		Other specified nonpsychotic and/or transient mental disorders	mental disorders
300.13	CN_16p12	age,sex,PC1,PC2,PC3,PC4	10.5639	187.453	38711.2	0.955059	logistic	238731	612	238119	NA	NA	0	`300.13` ~ `CN_16p12` + `age` + `sex` + `PC1` + `PC2` + `PC3` + `PC4`	(Intercept) + CN_16p12 + age + sexM + PC1 + PC2 + PC3 + PC4		Phobia	mental disorders
577.3	CN_16p12	age,sex,PC1,PC2,PC3,PC4	9.93441	176.649	20628.2	0.955152	logistic	253111	351	252760	NA	NA	0	`577.3` ~ `CN_16p12` + `age` + `sex` + `PC1` + `PC2` + `PC3` + `PC4`	(Intercept) + CN_16p12 + age + sexM + PC1 + PC2 + PC3 + PC4		Cyst and pseudocyst of pancreas	digestive
193	CN_16p12	age,sex,PC1,PC2,PC3,PC4	9.83854	175.051	18742.3	0.955179	logistic	254177	305	253872	NA	NA	0	`193` ~ `CN_16p12` + `age` + `sex` + `PC1` + `PC2` + `PC3` + `PC4`	(Intercept) + CN_16p12 + age + sexM + PC1 + PC2 + PC3 + PC4		Thyroid cancer	neoplasms
389.2	CN_16p12	age,sex,PC1,PC2,PC3,PC4	10.0335	178.655	22776.7	0.955213	logistic	251257	354	250903	NA	NA	0	`389.2` ~ `CN_16p12` + `age` + `sex` + `PC1` + `PC2` + `PC3` + `PC4`	(Intercept) + CN_16p12 + age + sexM + PC1 + PC2 + PC3 + PC4		Conductive hearing loss	sense organs
350.3	CN_16p12	age,sex,PC1,PC2,PC3,PC4	9.89271	176.255	19785.5	0.95524	logistic	254251	334	253917	NA	NA	0	`350.3` ~ `CN_16p12` + `age` + `sex` + `PC1` + `PC2` + `PC3` + `PC4`	(Intercept) + CN_16p12 + age + sexM + PC1 + PC2 + PC3 + PC4		Lack of coordination	neurological
289.8	CN_16p12	age,sex,PC1,PC2,PC3,PC4	9.75601	173.932	17257.6	0.955269	logistic	248317	292	248025	NA	NA	0	`289.8` ~ `CN_16p12` + `age` + `sex` + `PC1` + `PC2` + `PC3` + `PC4`	(Intercept) + CN_16p12 + age + sexM + PC1 + PC2 + PC3 + PC4		Polycythemia, secondary	hematopoietic
750.2	CN_16p12	age,sex,PC1,PC2,PC3,PC4	9.88037	176.257	19542.9	0.955297	logistic	253826	315	253511	NA	NA	0	`750.2` ~ `CN_16p12` + `age` + `sex` + `PC1` + `PC2` + `PC3` + `PC4`	(Intercept) + CN_16p12 + age + sexM + PC1 + PC2 + PC3 + PC4		Lower gastrointestinal congenital anomalies	congenital anomalies
242.1	CN_16p12	age,sex,PC1,PC2,PC3,PC4	10.1015	180.339	24379.8	0.955331	logistic	240090	384	239706	NA	NA	0	`242.1` ~ `CN_16p12` + `age` + `sex` + `PC1` + `PC2` + `PC3` + `PC4`	(Intercept) + CN_16p12 + age + sexM + PC1 + PC2 + PC3 + PC4		Graves' disease	endocrine/metabolic
704	CN_16p12	age,sex,PC1,PC2,PC3,PC4	9.85589	175.977	19070.4	0.955337	logistic	254317	306	254011	NA	NA	0	`704` ~ `CN_16p12` + `age` + `sex` + `PC1` + `PC2` + `PC3` + `PC4`	(Intercept) + CN_16p12 + age + sexM + PC1 + PC2 + PC3 + PC4		Diseases of hair and hair follicles	dermatologic
291.8	CN_16p12	age,sex,PC1,PC2,PC3,PC4	10.0145	178.913	22347.9	0.955362	logistic	250392	374	250018	NA	NA	0	`291.8` ~ `CN_16p12` + `age` + `sex` + `PC1` + `PC2` + `PC3` + `PC4`	(Intercept) + CN_16p12 + age + sexM + PC1 + PC2 + PC3 + PC4		Alteration of consciousness	mental disorders
695.42	CN_16p12	age,sex,PC1,PC2,PC3,PC4	9.77602	174.742	17606.4	0.955385	logistic	246264	290	245974	NA	NA	0	`695.42` ~ `CN_16p12` + `age` + `sex` + `PC1` + `PC2` + `PC3` + `PC4`	(Intercept) + CN_16p12 + age + sexM + PC1 + PC2 + PC3 + PC4		Systemic lupus erythematosus	dermatologic
635.3	CN_16p12	age,sex,PC1,PC2,PC3,PC4	11.2827	201.716	79433.7	0.955395	logistic	135409	899	134510	NA	NA	0	`635.3` ~ `CN_16p12` + `age` + `PC1` + `PC2` + `PC3` + `PC4`	(Intercept) + CN_16p12 + age + PC1 + PC2 + PC3 + PC4	[Note: Column(s) dropped due to lack of variability: sex ]	Placenta previa and abruptio placenta	pregnancy complications
377	CN_16p12	age,sex,PC1,PC2,PC3,PC4	9.91925	177.372	20317.8	0.955403	logistic	250568	336	250232	NA	NA	0	`377` ~ `CN_16p12` + `age` + `sex` + `PC1` + `PC2` + `PC3` + `PC4`	(Intercept) + CN_16p12 + age + sexM + PC1 + PC2 + PC3 + PC4		Disorders of optic nerve and visual pathways	sense organs
751.22	CN_16p12	age,sex,PC1,PC2,PC3,PC4	9.84626	176.108	18887.5	0.955413	logistic	253819	308	253511	NA	NA	0	`751.22` ~ `CN_16p12` + `age` + `sex` + `PC1` + `PC2` + `PC3` + `PC4`	(Intercept) + CN_16p12 + age + sexM + PC1 + PC2 + PC3 + PC4		Other specified congenital anomalies of kidney	congenital anomalies
724.1	CN_16p12	age,sex,PC1,PC2,PC3,PC4	9.78479	175.069	17761.5	0.955429	logistic	249420	282	249138	NA	NA	0	`724.1` ~ `CN_16p12` + `age` + `sex` + `PC1` + `PC2` + `PC3` + `PC4`	(Intercept) + CN_16p12 + age + sexM + PC1 + PC2 + PC3 + PC4		Disorders of sacrum	musculoskeletal
371.1	CN_16p12	age,sex,PC1,PC2,PC3,PC4	9.84814	176.332	18923.2	0.955461	logistic	249190	308	248882	NA	NA	0	`371.1` ~ `CN_16p12` + `age` + `sex` + `PC1` + `PC2` + `PC3` + `PC4`	(Intercept) + CN_16p12 + age + sexM + PC1 + PC2 + PC3 + PC4		Uveitis, noninfectious or NOS	sense organs
579.2	CN_16p12	age,sex,PC1,PC2,PC3,PC4	10.1221	181.242	24886	0.955463	logistic	235107	392	234715	NA	NA	0	`579.2` ~ `CN_16p12` + `age` + `sex` + `PC1` + `PC2` + `PC3` + `PC4`	(Intercept) + CN_16p12 + age + sexM + PC1 + PC2 + PC3 + PC4		Splenomegaly	digestive
531.4	CN_16p12	age,sex,PC1,PC2,PC3,PC4	9.89555	177.206	19841.8	0.955468	logistic	249209	336	248873	NA	NA	0	`531.4` ~ `CN_16p12` + `age` + `sex` + `PC1` + `PC2` + `PC3` + `PC4`	(Intercept) + CN_16p12 + age + sexM + PC1 + PC2 + PC3 + PC4		Peptic ulcer, site unspecified	digestive
716	CN_16p12	age,sex,PC1,PC2,PC3,PC4	10.0108	179.27	22264.8	0.955468	logistic	250577	362	250215	NA	NA	0	`716` ~ `CN_16p12` + `age` + `sex` + `PC1` + `PC2` + `PC3` + `PC4`	(Intercept) + CN_16p12 + age + sexM + PC1 + PC2 + PC3 + PC4		Other arthropathies	musculoskeletal
227.3	CN_16p12	age,sex,PC1,PC2,PC3,PC4	9.83109	176.084	18603.1	0.955476	logistic	254179	307	253872	NA	NA	0	`227.3` ~ `CN_16p12` + `age` + `sex` + `PC1` + `PC2` + `PC3` + `PC4`	(Intercept) + CN_16p12 + age + sexM + PC1 + PC2 + PC3 + PC4		Benign neoplasm of pituitary gland and craniopharyngeal duct (pouch)	neoplasms
742	CN_16p12	age,sex,PC1,PC2,PC3,PC4	0.0559828	1.00332	1.05758	0.955503	logistic	252541	1441	251100	NA	NA	0	`742` ~ `CN_16p12` + `age` + `sex` + `PC1` + `PC2` + `PC3` + `PC4`	(Intercept) + CN_16p12 + age + sexM + PC1 + PC2 + PC3 + PC4		Derangement of joint, non-traumatic	musculoskeletal
703	CN_16p12	age,sex,PC1,PC2,PC3,PC4	9.78385	175.668	17744.9	0.955585	logistic	254307	296	254011	NA	NA	0	`703` ~ `CN_16p12` + `age` + `sex` + `PC1` + `PC2` + `PC3` + `PC4`	(Intercept) + CN_16p12 + age + sexM + PC1 + PC2 + PC3 + PC4		Diseases of nail, NOS	dermatologic
145.2	CN_16p12	age,sex,PC1,PC2,PC3,PC4	9.70359	174.249	16376.3	0.95559	logistic	253714	275	253439	NA	NA	0	`145.2` ~ `CN_16p12` + `age` + `sex` + `PC1` + `PC2` + `PC3` + `PC4`	(Intercept) + CN_16p12 + age + sexM + PC1 + PC2 + PC3 + PC4		Cancer of tongue	neoplasms
527.2	CN_16p12	age,sex,PC1,PC2,PC3,PC4	9.84875	176.907	18934.8	0.955603	logistic	252363	312	252051	NA	NA	0	`527.2` ~ `CN_16p12` + `age` + `sex` + `PC1` + `PC2` + `PC3` + `PC4`	(Intercept) + CN_16p12 + age + sexM + PC1 + PC2 + PC3 + PC4		Sialoadenitis	digestive
870.3	CN_16p12	age,sex,PC1,PC2,PC3,PC4	9.7208	174.656	16660.5	0.955615	logistic	254031	281	253750	NA	NA	0	`870.3` ~ `CN_16p12` + `age` + `sex` + `PC1` + `PC2` + `PC3` + `PC4`	(Intercept) + CN_16p12 + age + sexM + PC1 + PC2 + PC3 + PC4		Other open wound of head and face	injuries & poisonings
756.3	CN_16p12	age,sex,PC1,PC2,PC3,PC4	9.74852	175.259	17128.9	0.955642	logistic	254524	289	254235	NA	NA	0	`756.3` ~ `CN_16p12` + `age` + `sex` + `PC1` + `PC2` + `PC3` + `PC4`	(Intercept) + CN_16p12 + age + sexM + PC1 + PC2 + PC3 + PC4		Congenital anomalies of muscle, tendon, fascia, and connective tissue	congenital anomalies
368.4	CN_16p12	age,sex,PC1,PC2,PC3,PC4	9.83639	176.943	18702	0.955668	logistic	252464	323	252141	NA	NA	0	`368.4` ~ `CN_16p12` + `age` + `sex` + `PC1` + `PC2` + `PC3` + `PC4`	(Intercept) + CN_16p12 + age + sexM + PC1 + PC2 + PC3 + PC4		Visual field defects	sense organs
204.21	CN_16p12	age,sex,PC1,PC2,PC3,PC4	9.70889	174.774	16463.3	0.955699	logistic	251931	280	251651	NA	NA	0	`204.21` ~ `CN_16p12` + `age` + `sex` + `PC1` + `PC2` + `PC3` + `PC4`	(Intercept) + CN_16p12 + age + sexM + PC1 + PC2 + PC3 + PC4		Myeloid leukemia, acute	neoplasms
433.5	CN_16p12	age,sex,PC1,PC2,PC3,PC4	9.96958	179.515	21366.4	0.955711	logistic	247655	344	247311	NA	NA	0	`433.5` ~ `CN_16p12` + `age` + `sex` + `PC1` + `PC2` + `PC3` + `PC4`	(Intercept) + CN_16p12 + age + sexM + PC1 + PC2 + PC3 + PC4		Cerebral aneurysm	circulatory system
276.11	CN_16p12	age,sex,PC1,PC2,PC3,PC4	9.73957	175.423	16976.2	0.955724	logistic	247609	306	247303	NA	NA	0	`276.11` ~ `CN_16p12` + `age` + `sex` + `PC1` + `PC2` + `PC3` + `PC4`	(Intercept) + CN_16p12 + age + sexM + PC1 + PC2 + PC3 + PC4		Hyperosmolality and/or hypernatremia	endocrine/metabolic
380.4	CN_16p12	age,sex,PC1,PC2,PC3,PC4	9.75961	175.807	17319.9	0.95573	logistic	254456	290	254166	NA	NA	0	`380.4` ~ `CN_16p12` + `age` + `sex` + `PC1` + `PC2` + `PC3` + `PC4`	(Intercept) + CN_16p12 + age + sexM + PC1 + PC2 + PC3 + PC4		Impacted cerumen	sense organs
170.2	CN_16p12	age,sex,PC1,PC2,PC3,PC4	9.73012	175.357	16816.5	0.95575	logistic	255154	272	254882	NA	NA	0	`170.2` ~ `CN_16p12` + `age` + `sex` + `PC1` + `PC2` + `PC3` + `PC4`	(Intercept) + CN_16p12 + age + sexM + PC1 + PC2 + PC3 + PC4		Cancer of connective tissue	neoplasms
480.5	CN_16p12	age,sex,PC1,PC2,PC3,PC4	10.0111	180.459	22271.4	0.95576	logistic	245480	373	245107	NA	NA	0	`480.5` ~ `CN_16p12` + `age` + `sex` + `PC1` + `PC2` + `PC3` + `PC4`	(Intercept) + CN_16p12 + age + sexM + PC1 + PC2 + PC3 + PC4		Bronchopneumonia and lung abscess	respiratory
212	CN_16p12	age,sex,PC1,PC2,PC3,PC4	9.74811	175.726	17121.8	0.955761	logistic	255262	281	254981	NA	NA	0	`212` ~ `CN_16p12` + `age` + `sex` + `PC1` + `PC2` + `PC3` + `PC4`	(Intercept) + CN_16p12 + age + sexM + PC1 + PC2 + PC3 + PC4		Benign neoplasm of respiratory and intrathoracic organs	neoplasms
269	CN_16p12	age,sex,PC1,PC2,PC3,PC4	9.67604	174.543	15931.3	0.955791	logistic	254827	271	254556	NA	NA	0	`269` ~ `CN_16p12` + `age` + `sex` + `PC1` + `PC2` + `PC3` + `PC4`	(Intercept) + CN_16p12 + age + sexM + PC1 + PC2 + PC3 + PC4		Proteinuria	endocrine/metabolic
295.1	CN_16p12	age,sex,PC1,PC2,PC3,PC4	10.3696	187.068	31877.1	0.955794	logistic	238593	474	238119	NA	NA	0	`295.1` ~ `CN_16p12` + `age` + `sex` + `PC1` + `PC2` + `PC3` + `PC4`	(Intercept) + CN_16p12 + age + sexM + PC1 + PC2 + PC3 + PC4		Schizophrenia	mental disorders
556.1	CN_16p12	age,sex,PC1,PC2,PC3,PC4	10.7748	194.665	47800.7	0.955859	logistic	211135	657	210478	NA	NA	0	`556.1` ~ `CN_16p12` + `age` + `sex` + `PC1` + `PC2` + `PC3` + `PC4`	(Intercept) + CN_16p12 + age + sexM + PC1 + PC2 + PC3 + PC4		Ulceration of intestine	digestive
250.4	CN_16p12	age,sex,PC1,PC2,PC3,PC4	10.5829	191.345	39452.7	0.955893	logistic	238208	624	237584	NA	NA	0	`250.4` ~ `CN_16p12` + `age` + `sex` + `PC1` + `PC2` + `PC3` + `PC4`	(Intercept) + CN_16p12 + age + sexM + PC1 + PC2 + PC3 + PC4		Abnormal glucose	endocrine/metabolic
348.7	CN_16p12	age,sex,PC1,PC2,PC3,PC4	9.89794	179.243	19889.4	0.955963	logistic	244901	322	244579	NA	NA	0	`348.7` ~ `CN_16p12` + `age` + `sex` + `PC1` + `PC2` + `PC3` + `PC4`	(Intercept) + CN_16p12 + age + sexM + PC1 + PC2 + PC3 + PC4		Coma	neurological
323	CN_16p12	age,sex,PC1,PC2,PC3,PC4	9.7423	176.801	17022.7	0.956056	logistic	254651	275	254376	NA	NA	0	`323` ~ `CN_16p12` + `age` + `sex` + `PC1` + `PC2` + `PC3` + `PC4`	(Intercept) + CN_16p12 + age + sexM + PC1 + PC2 + PC3 + PC4		Encephalitis	neurological
800.4	CN_16p12	age,sex,PC1,PC2,PC3,PC4	10.0427	182.376	22988	0.956086	logistic	242931	362	242569	NA	NA	0	`800.4` ~ `CN_16p12` + `age` + `sex` + `PC1` + `PC2` + `PC3` + `PC4`	(Intercept) + CN_16p12 + age + sexM + PC1 + PC2 + PC3 + PC4		Fracture of patella	injuries & poisonings
585.34	CN_16p12	age,sex,PC1,PC2,PC3,PC4	9.97661	181.266	21517.2	0.956108	logistic	241877	402	241475	NA	NA	0	`585.34` ~ `CN_16p12` + `age` + `sex` + `PC1` + `PC2` + `PC3` + `PC4`	(Intercept) + CN_16p12 + age + sexM + PC1 + PC2 + PC3 + PC4		Chronic Kidney Disease, Stage IV	genitourinary
246	CN_16p12	age,sex,PC1,PC2,PC3,PC4	9.93375	180.758	20614.6	0.956173	logistic	240052	346	239706	NA	NA	0	`246` ~ `CN_16p12` + `age` + `sex` + `PC1` + `PC2` + `PC3` + `PC4`	(Intercept) + CN_16p12 + age + sexM + PC1 + PC2 + PC3 + PC4		Other disorders of thyroid	endocrine/metabolic
695.3	CN_16p12	age,sex,PC1,PC2,PC3,PC4	9.77192	177.886	17534.4	0.956191	logistic	247334	280	247054	NA	NA	0	`695.3` ~ `CN_16p12` + `age` + `sex` + `PC1` + `PC2` + `PC3` + `PC4`	(Intercept) + CN_16p12 + age + sexM + PC1 + PC2 + PC3 + PC4		Rosacea	dermatologic
509.8	CN_16p12	age,sex,PC1,PC2,PC3,PC4	9.9697	181.564	21369	0.95621	logistic	244522	387	244135	NA	NA	0	`509.8` ~ `CN_16p12` + `age` + `sex` + `PC1` + `PC2` + `PC3` + `PC4`	(Intercept) + CN_16p12 + age + sexM + PC1 + PC2 + PC3 + PC4		Dependence on respirator [Ventilator] or supplemental oxygen	respiratory
285.22	CN_16p12	age,sex,PC1,PC2,PC3,PC4	10.106	184.174	24488.7	0.95624	logistic	238256	395	237861	NA	NA	0	`285.22` ~ `CN_16p12` + `age` + `sex` + `PC1` + `PC2` + `PC3` + `PC4`	(Intercept) + CN_16p12 + age + sexM + PC1 + PC2 + PC3 + PC4		Anemia in neoplastic disease	hematopoietic
961	CN_16p12	age,sex,PC1,PC2,PC3,PC4	9.94049	181.397	20753.9	0.956298	logistic	231665	325	231340	NA	NA	0	`961` ~ `CN_16p12` + `age` + `sex` + `PC1` + `PC2` + `PC3` + `PC4`	(Intercept) + CN_16p12 + age + sexM + PC1 + PC2 + PC3 + PC4		Poisoning by other anti-infectives	injuries & poisonings
280.2	CN_16p12	age,sex,PC1,PC2,PC3,PC4	10.1514	185.438	25627.1	0.956343	logistic	238258	397	237861	NA	NA	0	`280.2` ~ `CN_16p12` + `age` + `sex` + `PC1` + `PC2` + `PC3` + `PC4`	(Intercept) + CN_16p12 + age + sexM + PC1 + PC2 + PC3 + PC4		Iron deficiency anemia secondary to blood loss (chronic)	hematopoietic
727.5	CN_16p12	age,sex,PC1,PC2,PC3,PC4	10.0085	183.123	22214.4	0.956414	logistic	236282	349	235933	NA	NA	0	`727.5` ~ `CN_16p12` + `age` + `sex` + `PC1` + `PC2` + `PC3` + `PC4`	(Intercept) + CN_16p12 + age + sexM + PC1 + PC2 + PC3 + PC4		Rupture of synovium	musculoskeletal
967	CN_16p12	age,sex,PC1,PC2,PC3,PC4	10.0402	183.784	22930.5	0.956433	logistic	231675	335	231340	NA	NA	0	`967` ~ `CN_16p12` + `age` + `sex` + `PC1` + `PC2` + `PC3` + `PC4`	(Intercept) + CN_16p12 + age + sexM + PC1 + PC2 + PC3 + PC4		Adverse effects of sedatives or other central nervous system depressants and anesthetics	injuries & poisonings
728.2	CN_16p12	age,sex,PC1,PC2,PC3,PC4	10.012	183.27	22292.9	0.956433	logistic	236265	332	235933	NA	NA	0	`728.2` ~ `CN_16p12` + `age` + `sex` + `PC1` + `PC2` + `PC3` + `PC4`	(Intercept) + CN_16p12 + age + sexM + PC1 + PC2 + PC3 + PC4		Laxity of ligament or hypermobility syndrome	musculoskeletal
535.1	CN_16p12	age,sex,PC1,PC2,PC3,PC4	10.1193	185.376	24818.6	0.956466	logistic	221635	373	221262	NA	NA	0	`535.1` ~ `CN_16p12` + `age` + `sex` + `PC1` + `PC2` + `PC3` + `PC4`	(Intercept) + CN_16p12 + age + sexM + PC1 + PC2 + PC3 + PC4		Acute gastritis	digestive
729.1	CN_16p12	age,sex,PC1,PC2,PC3,PC4	9.82824	180.35	18550.2	0.956541	logistic	236221	288	235933	NA	NA	0	`729.1` ~ `CN_16p12` + `age` + `sex` + `PC1` + `PC2` + `PC3` + `PC4`	(Intercept) + CN_16p12 + age + sexM + PC1 + PC2 + PC3 + PC4		Rheumatism, unspecified and fibrositis	musculoskeletal
733.2	CN_16p12	age,sex,PC1,PC2,PC3,PC4	9.75903	179.39	17309.8	0.956615	logistic	242634	275	242359	NA	NA	0	`733.2` ~ `CN_16p12` + `age` + `sex` + `PC1` + `PC2` + `PC3` + `PC4`	(Intercept) + CN_16p12 + age + sexM + PC1 + PC2 + PC3 + PC4		Cyst of bone	musculoskeletal
575.9	CN_16p12	age,sex,PC1,PC2,PC3,PC4	9.94027	183.594	20749.4	0.956822	logistic	241077	342	240735	NA	NA	0	`575.9` ~ `CN_16p12` + `age` + `sex` + `PC1` + `PC2` + `PC3` + `PC4`	(Intercept) + CN_16p12 + age + sexM + PC1 + PC2 + PC3 + PC4		Nonspecific abnormal findings on radiological and other examination of biliary tract	digestive
635.2	CN_16p12	age,sex,PC1,PC2,PC3,PC4	10.9132	202.313	54896	0.956981	logistic	135157	647	134510	NA	NA	0	`635.2` ~ `CN_16p12` + `age` + `PC1` + `PC2` + `PC3` + `PC4`	(Intercept) + CN_16p12 + age + PC1 + PC2 + PC3 + PC4	[Note: Column(s) dropped due to lack of variability: sex ]	Antepartum hemorrhage, abruptio placentae, and placenta previa	pregnancy complications
555.21	CN_16p12	age,sex,PC1,PC2,PC3,PC4	10.5093	194.891	36655	0.956996	logistic	210969	491	210478	NA	NA	0	`555.21` ~ `CN_16p12` + `age` + `sex` + `PC1` + `PC2` + `PC3` + `PC4`	(Intercept) + CN_16p12 + age + sexM + PC1 + PC2 + PC3 + PC4		Ulcerative colitis (chronic)	digestive
573.3	CN_16p12	age,sex,PC1,PC2,PC3,PC4	9.67781	179.7	15959.5	0.95705	logistic	246908	264	246644	NA	NA	0	`573.3` ~ `CN_16p12` + `age` + `sex` + `PC1` + `PC2` + `PC3` + `PC4`	(Intercept) + CN_16p12 + age + sexM + PC1 + PC2 + PC3 + PC4		Hepatomegaly	digestive
519.9	CN_16p12	age,sex,PC1,PC2,PC3,PC4	9.69444	180.063	16227.1	0.957063	logistic	246850	261	246589	NA	NA	0	`519.9` ~ `CN_16p12` + `age` + `sex` + `PC1` + `PC2` + `PC3` + `PC4`	(Intercept) + CN_16p12 + age + sexM + PC1 + PC2 + PC3 + PC4		Symptoms involving respiratory system and other chest symptoms	respiratory
800.2	CN_16p12	age,sex,PC1,PC2,PC3,PC4	9.74148	182.441	17008.8	0.957417	logistic	242840	271	242569	NA	NA	0	`800.2` ~ `CN_16p12` + `age` + `sex` + `PC1` + `PC2` + `PC3` + `PC4`	(Intercept) + CN_16p12 + age + sexM + PC1 + PC2 + PC3 + PC4		Fracture of unspecified part of femur	injuries & poisonings
301	CN_16p12	age,sex,PC1,PC2,PC3,PC4	9.87983	185.182	19532.4	0.957451	logistic	238406	287	238119	NA	NA	0	`301` ~ `CN_16p12` + `age` + `sex` + `PC1` + `PC2` + `PC3` + `PC4`	(Intercept) + CN_16p12 + age + sexM + PC1 + PC2 + PC3 + PC4		Personality disorders	mental disorders
303	CN_16p12	age,sex,PC1,PC2,PC3,PC4	10.0393	188.575	22909.8	0.957542	logistic	238470	351	238119	NA	NA	0	`303` ~ `CN_16p12` + `age` + `sex` + `PC1` + `PC2` + `PC3` + `PC4`	(Intercept) + CN_16p12 + age + sexM + PC1 + PC2 + PC3 + PC4		Psychogenic and somatoform disorders	mental disorders
427.41	CN_16p12	age,sex,PC1,PC2,PC3,PC4	9.86357	185.413	19217.4	0.957574	logistic	230413	321	230092	NA	NA	0	`427.41` ~ `CN_16p12` + `age` + `sex` + `PC1` + `PC2` + `PC3` + `PC4`	(Intercept) + CN_16p12 + age + sexM + PC1 + PC2 + PC3 + PC4		Ventricular fibrillation and flutter	circulatory system
585.4	CN_16p12	age,sex,PC1,PC2,PC3,PC4	9.79654	184.219	17971.5	0.957589	logistic	241797	322	241475	NA	NA	0	`585.4` ~ `CN_16p12` + `age` + `sex` + `PC1` + `PC2` + `PC3` + `PC4`	(Intercept) + CN_16p12 + age + sexM + PC1 + PC2 + PC3 + PC4		Chronic kidney disease, Stage I or II	genitourinary
427.42	CN_16p12	age,sex,PC1,PC2,PC3,PC4	9.94989	187.245	20949.9	0.957622	logistic	230439	347	230092	NA	NA	0	`427.42` ~ `CN_16p12` + `age` + `sex` + `PC1` + `PC2` + `PC3` + `PC4`	(Intercept) + CN_16p12 + age + sexM + PC1 + PC2 + PC3 + PC4		Cardiac arrest	circulatory system
481	CN_16p12	age,sex,PC1,PC2,PC3,PC4	9.74698	183.945	17102.5	0.957741	logistic	245379	272	245107	NA	NA	0	`481` ~ `CN_16p12` + `age` + `sex` + `PC1` + `PC2` + `PC3` + `PC4`	(Intercept) + CN_16p12 + age + sexM + PC1 + PC2 + PC3 + PC4		Influenza	respiratory
646	CN_16p12	age,sex,PC1,PC2,PC3,PC4	10.7828	204.611	48186.9	0.957971	logistic	138639	542	138097	NA	NA	0	`646` ~ `CN_16p12` + `age` + `PC1` + `PC2` + `PC3` + `PC4`	(Intercept) + CN_16p12 + age + PC1 + PC2 + PC3 + PC4	[Note: Column(s) dropped due to lack of variability: sex ]	Other complications of pregnancy NEC	pregnancy complications
250.42	CN_16p12	age,sex,PC1,PC2,PC3,PC4	10.0578	191.487	23335.9	0.958111	logistic	237953	369	237584	NA	NA	0	`250.42` ~ `CN_16p12` + `age` + `sex` + `PC1` + `PC2` + `PC3` + `PC4`	(Intercept) + CN_16p12 + age + sexM + PC1 + PC2 + PC3 + PC4		Other abnormal glucose	endocrine/metabolic
574.2	CN_16p12	age,sex,PC1,PC2,PC3,PC4	9.63542	183.701	15297.2	0.958169	logistic	240986	251	240735	NA	NA	0	`574.2` ~ `CN_16p12` + `age` + `sex` + `PC1` + `PC2` + `PC3` + `PC4`	(Intercept) + CN_16p12 + age + sexM + PC1 + PC2 + PC3 + PC4		Calculus of bile duct	digestive
580.3	CN_16p12	age,sex,PC1,PC2,PC3,PC4	9.697	186.796	16268.7	0.958599	logistic	241744	269	241475	NA	NA	0	`580.3` ~ `CN_16p12` + `age` + `sex` + `PC1` + `PC2` + `PC3` + `PC4`	(Intercept) + CN_16p12 + age + sexM + PC1 + PC2 + PC3 + PC4		Nephritis and nephropathy without mention of glomerulonephritis	genitourinary
580.32	CN_16p12	age,sex,PC1,PC2,PC3,PC4	9.64168	186.625	15393.2	0.958797	logistic	241730	255	241475	NA	NA	0	`580.32` ~ `CN_16p12` + `age` + `sex` + `PC1` + `PC2` + `PC3` + `PC4`	(Intercept) + CN_16p12 + age + sexM + PC1 + PC2 + PC3 + PC4		Nephritis and nephropathy with pathological lesion	genitourinary
303.3	CN_16p12	age,sex,PC1,PC2,PC3,PC4	9.74318	188.791	17037.7	0.958841	logistic	238382	263	238119	NA	NA	0	`303.3` ~ `CN_16p12` + `age` + `sex` + `PC1` + `PC2` + `PC3` + `PC4`	(Intercept) + CN_16p12 + age + sexM + PC1 + PC2 + PC3 + PC4		Psychogenic disorder	mental disorders
213	CN_16p12	age,sex,PC1,PC2,PC3,PC4	9.77133	189.863	17524	0.958955	logistic	227012	252	226760	NA	NA	0	`213` ~ `CN_16p12` + `age` + `sex` + `PC1` + `PC2` + `PC3` + `PC4`	(Intercept) + CN_16p12 + age + sexM + PC1 + PC2 + PC3 + PC4		Benign neoplasm of bone and articular cartilage	neoplasms
669	CN_16p12	age,sex,PC1,PC2,PC3,PC4	10.4749	203.887	35414.1	0.959026	logistic	138639	365	138274	NA	NA	0	`669` ~ `CN_16p12` + `age` + `PC1` + `PC2` + `PC3` + `PC4`	(Intercept) + CN_16p12 + age + PC1 + PC2 + PC3 + PC4	[Note: Column(s) dropped due to lack of variability: sex ]	Complications of labor and delivery NEC	pregnancy complications
530.7	CN_16p12	age,sex,PC1,PC2,PC3,PC4	9.78671	192.588	17795.7	0.959471	logistic	222788	250	222538	NA	NA	0	`530.7` ~ `CN_16p12` + `age` + `sex` + `PC1` + `PC2` + `PC3` + `PC4`	(Intercept) + CN_16p12 + age + sexM + PC1 + PC2 + PC3 + PC4		Gastroesophageal laceration-hemorrhage syndrome	digestive
560.2	CN_16p12	age,sex,PC1,PC2,PC3,PC4	9.77247	193.416	17544.1	0.959703	logistic	210721	243	210478	NA	NA	0	`560.2` ~ `CN_16p12` + `age` + `sex` + `PC1` + `PC2` + `PC3` + `PC4`	(Intercept) + CN_16p12 + age + sexM + PC1 + PC2 + PC3 + PC4		Impaction of intestine	digestive
550.6	CN_16p12	age,sex,PC1,PC2,PC3,PC4	9.64434	192.685	15434.1	0.960081	logistic	225442	232	225210	NA	NA	0	`550.6` ~ `CN_16p12` + `age` + `sex` + `PC1` + `PC2` + `PC3` + `PC4`	(Intercept) + CN_16p12 + age + sexM + PC1 + PC2 + PC3 + PC4		Incisional hernia	digestive
250.11	CN_16p12	age,sex,PC1,PC2,PC3,PC4	9.5733	192.088	14375.8	0.960251	logistic	237799	215	237584	NA	NA	0	`250.11` ~ `CN_16p12` + `age` + `sex` + `PC1` + `PC2` + `PC3` + `PC4`	(Intercept) + CN_16p12 + age + sexM + PC1 + PC2 + PC3 + PC4		Type 1 diabetes with ketoacidosis	endocrine/metabolic
530.13	CN_16p12	age,sex,PC1,PC2,PC3,PC4	-0.0332951	0.713482	0.967253	0.96278	logistic	225406	2868	222538	NA	NA	0	`530.13` ~ `CN_16p12` + `age` + `sex` + `PC1` + `PC2` + `PC3` + `PC4`	(Intercept) + CN_16p12 + age + sexM + PC1 + PC2 + PC3 + PC4		Barrett's esophagus	digestive
180.1	CN_16p12	age,sex,PC1,PC2,PC3,PC4	0.0451867	1.00649	1.04622	0.964191	logistic	121503	1439	120064	NA	NA	0	`180.1` ~ `CN_16p12` + `age` + `PC1` + `PC2` + `PC3` + `PC4`	(Intercept) + CN_16p12 + age + PC1 + PC2 + PC3 + PC4	[Note: Column(s) dropped due to lack of variability: sex ]	Cervical cancer	neoplasms
751.11	CN_16p12	age,sex,PC1,PC2,PC3,PC4	10.5063	234.218	36543.3	0.964221	logistic	138036	311	137725	NA	NA	0	`751.11` ~ `CN_16p12` + `age` + `PC1` + `PC2` + `PC3` + `PC4`	(Intercept) + CN_16p12 + age + PC1 + PC2 + PC3 + PC4	[Note: Column(s) dropped due to lack of variability: sex ]	Congenital anomalies of female genital organs	congenital anomalies
624.2	CN_16p12	age,sex,PC1,PC2,PC3,PC4	10.6051	236.993	40341.2	0.964308	logistic	132455	369	132086	NA	NA	0	`624.2` ~ `CN_16p12` + `age` + `PC1` + `PC2` + `PC3` + `PC4`	(Intercept) + CN_16p12 + age + PC1 + PC2 + PC3 + PC4	[Note: Column(s) dropped due to lack of variability: sex ]	Atrophy of female genital tract	genitourinary
614.32	CN_16p12	age,sex,PC1,PC2,PC3,PC4	10.5234	239.697	37174.9	0.964982	logistic	132054	310	131744	NA	NA	0	`614.32` ~ `CN_16p12` + `age` + `PC1` + `PC2` + `PC3` + `PC4`	(Intercept) + CN_16p12 + age + PC1 + PC2 + PC3 + PC4	[Note: Column(s) dropped due to lack of variability: sex ]	Chronic inflammatory pelvic disease	genitourinary
614.33	CN_16p12	age,sex,PC1,PC2,PC3,PC4	10.1621	238.501	25902.7	0.966014	logistic	131964	220	131744	NA	NA	0	`614.33` ~ `CN_16p12` + `age` + `PC1` + `PC2` + `PC3` + `PC4`	(Intercept) + CN_16p12 + age + PC1 + PC2 + PC3 + PC4	[Note: Column(s) dropped due to lack of variability: sex ]	Pelvic inflammatory disease, NOS	genitourinary
184.2	CN_16p12	age,sex,PC1,PC2,PC3,PC4	10.357	243.224	31477.2	0.966035	logistic	126167	260	125907	NA	NA	0	`184.2` ~ `CN_16p12` + `age` + `PC1` + `PC2` + `PC3` + `PC4`	(Intercept) + CN_16p12 + age + PC1 + PC2 + PC3 + PC4	[Note: Column(s) dropped due to lack of variability: sex ]	Cancer of other female genital organs (excluding uterus and ovary)	neoplasms
614.4	CN_16p12	age,sex,PC1,PC2,PC3,PC4	10.1571	240.855	25773.1	0.966362	logistic	131961	217	131744	NA	NA	0	`614.4` ~ `CN_16p12` + `age` + `PC1` + `PC2` + `PC3` + `PC4`	(Intercept) + CN_16p12 + age + PC1 + PC2 + PC3 + PC4	[Note: Column(s) dropped due to lack of variability: sex ]	Inflammatory diseases of uterus, except cervix	genitourinary
624.1	CN_16p12	age,sex,PC1,PC2,PC3,PC4	10.1246	240.214	24948.9	0.966381	logistic	132306	220	132086	NA	NA	0	`624.1` ~ `CN_16p12` + `age` + `PC1` + `PC2` + `PC3` + `PC4`	(Intercept) + CN_16p12 + age + PC1 + PC2 + PC3 + PC4	[Note: Column(s) dropped due to lack of variability: sex ]	Dystrophy of female genital tract	genitourinary
218.2	CN_16p12	age,sex,PC1,PC2,PC3,PC4	10.4115	251.092	33240	0.966925	logistic	125953	266	125687	NA	NA	0	`218.2` ~ `CN_16p12` + `age` + `PC1` + `PC2` + `PC3` + `PC4`	(Intercept) + CN_16p12 + age + PC1 + PC2 + PC3 + PC4	[Note: Column(s) dropped due to lack of variability: sex ]	Other benign neoplasm of uterus	neoplasms
613.8	CN_16p12	age,sex,PC1,PC2,PC3,PC4	10.5687	269.807	38897	0.968754	logistic	254209	266	253943	NA	NA	0	`613.8` ~ `CN_16p12` + `age` + `sex` + `PC1` + `PC2` + `PC3` + `PC4`	(Intercept) + CN_16p12 + age + sexM + PC1 + PC2 + PC3 + PC4		Other specified disorders of breast	genitourinary
627.4	CN_16p12	age,sex,PC1,PC2,PC3,PC4	10.2807	265.18	29165.3	0.969075	logistic	116501	217	116284	NA	NA	0	`627.4` ~ `CN_16p12` + `age` + `PC1` + `PC2` + `PC3` + `PC4`	(Intercept) + CN_16p12 + age + PC1 + PC2 + PC3 + PC4	[Note: Column(s) dropped due to lack of variability: sex ]	Premenopausal menorrhagia	genitourinary
149.4	CN_16p12	age,sex,PC1,PC2,PC3,PC4	10.454	270.838	34683.9	0.96921	logistic	253675	236	253439	NA	NA	0	`149.4` ~ `CN_16p12` + `age` + `sex` + `PC1` + `PC2` + `PC3` + `PC4`	(Intercept) + CN_16p12 + age + sexM + PC1 + PC2 + PC3 + PC4		Cancer of larynx	neoplasms
740.2	CN_16p12	age,sex,PC1,PC2,PC3,PC4	0.0195524	0.507909	1.01974	0.969292	logistic	224191	5697	218494	NA	NA	0	`740.2` ~ `CN_16p12` + `age` + `sex` + `PC1` + `PC2` + `PC3` + `PC4`	(Intercept) + CN_16p12 + age + sexM + PC1 + PC2 + PC3 + PC4		Osteoarthrosis, generalized	musculoskeletal
840.3	CN_16p12	age,sex,PC1,PC2,PC3,PC4	10.6513	283.701	42249.3	0.970051	logistic	254999	245	254754	NA	NA	0	`840.3` ~ `CN_16p12` + `age` + `sex` + `PC1` + `PC2` + `PC3` + `PC4`	(Intercept) + CN_16p12 + age + sexM + PC1 + PC2 + PC3 + PC4		Joint/ligament sprain	injuries & poisonings
279.7	CN_16p12	age,sex,PC1,PC2,PC3,PC4	10.3936	277.678	32650.8	0.970142	logistic	255036	219	254817	NA	NA	0	`279.7` ~ `CN_16p12` + `age` + `sex` + `PC1` + `PC2` + `PC3` + `PC4`	(Intercept) + CN_16p12 + age + sexM + PC1 + PC2 + PC3 + PC4		Other immunological findings	endocrine/metabolic
257	CN_16p12	age,sex,PC1,PC2,PC3,PC4	9.91615	266.135	20254.9	0.970278	logistic	115331	150	115181	NA	NA	0	`257` ~ `CN_16p12` + `age` + `PC1` + `PC2` + `PC3` + `PC4`	(Intercept) + CN_16p12 + age + PC1 + PC2 + PC3 + PC4	[Note: Column(s) dropped due to lack of variability: sex ]	Testicular dysfunction	endocrine/metabolic
433.12	CN_16p12	age,sex,PC1,PC2,PC3,PC4	10.5298	282.765	37412.8	0.970295	logistic	247563	252	247311	NA	NA	0	`433.12` ~ `CN_16p12` + `age` + `sex` + `PC1` + `PC2` + `PC3` + `PC4`	(Intercept) + CN_16p12 + age + sexM + PC1 + PC2 + PC3 + PC4		Cerebral atherosclerosis	circulatory system
724.2	CN_16p12	age,sex,PC1,PC2,PC3,PC4	10.6951	287.75	44139.2	0.970351	logistic	249398	260	249138	NA	NA	0	`724.2` ~ `CN_16p12` + `age` + `sex` + `PC1` + `PC2` + `PC3` + `PC4`	(Intercept) + CN_16p12 + age + sexM + PC1 + PC2 + PC3 + PC4		Disorders of coccyx	musculoskeletal
270.32	CN_16p12	age,sex,PC1,PC2,PC3,PC4	10.4656	281.779	35087.6	0.970372	logistic	254784	228	254556	NA	NA	0	`270.32` ~ `CN_16p12` + `age` + `sex` + `PC1` + `PC2` + `PC3` + `PC4`	(Intercept) + CN_16p12 + age + sexM + PC1 + PC2 + PC3 + PC4		Paraproteinemia	endocrine/metabolic
257.1	CN_16p12	age,sex,PC1,PC2,PC3,PC4	9.87318	266.104	19403	0.970403	logistic	115323	142	115181	NA	NA	0	`257.1` ~ `CN_16p12` + `age` + `PC1` + `PC2` + `PC3` + `PC4`	(Intercept) + CN_16p12 + age + PC1 + PC2 + PC3 + PC4	[Note: Column(s) dropped due to lack of variability: sex ]	Testicular hypofunction	endocrine/metabolic
70.3	CN_16p12	age,sex,PC1,PC2,PC3,PC4	10.4879	282.893	35880.5	0.970426	logistic	251211	214	250997	NA	NA	0	`070.3` ~ `CN_16p12` + `age` + `sex` + `PC1` + `PC2` + `PC3` + `PC4`	(Intercept) + CN_16p12 + age + sexM + PC1 + PC2 + PC3 + PC4		Viral hepatitis C	infectious diseases
751.12	CN_16p12	age,sex,PC1,PC2,PC3,PC4	9.6937	261.63	16215.1	0.970444	logistic	115908	122	115786	NA	NA	0	`751.12` ~ `CN_16p12` + `age` + `PC1` + `PC2` + `PC3` + `PC4`	(Intercept) + CN_16p12 + age + PC1 + PC2 + PC3 + PC4	[Note: Column(s) dropped due to lack of variability: sex ]	Congenital anomalies of male genital organs	congenital anomalies
149.1	CN_16p12	age,sex,PC1,PC2,PC3,PC4	10.5382	284.66	37731.2	0.970469	logistic	253668	229	253439	NA	NA	0	`149.1` ~ `CN_16p12` + `age` + `sex` + `PC1` + `PC2` + `PC3` + `PC4`	(Intercept) + CN_16p12 + age + sexM + PC1 + PC2 + PC3 + PC4		Cancer of oropharynx	neoplasms
110	CN_16p12	age,sex,PC1,PC2,PC3,PC4	10.6798	289.593	43467.1	0.970582	logistic	253630	261	253369	NA	NA	0	`110` ~ `CN_16p12` + `age` + `sex` + `PC1` + `PC2` + `PC3` + `PC4`	(Intercept) + CN_16p12 + age + sexM + PC1 + PC2 + PC3 + PC4		Dermatophytosis / Dermatomycosis	infectious diseases
700	CN_16p12	age,sex,PC1,PC2,PC3,PC4	10.5976	287.789	40039.8	0.970625	logistic	250885	252	250633	NA	NA	0	`700` ~ `CN_16p12` + `age` + `sex` + `PC1` + `PC2` + `PC3` + `PC4`	(Intercept) + CN_16p12 + age + sexM + PC1 + PC2 + PC3 + PC4		Corns and callosities	dermatologic
226	CN_16p12	age,sex,PC1,PC2,PC3,PC4	10.4784	285.081	35538	0.97068	logistic	254089	217	253872	NA	NA	0	`226` ~ `CN_16p12` + `age` + `sex` + `PC1` + `PC2` + `PC3` + `PC4`	(Intercept) + CN_16p12 + age + sexM + PC1 + PC2 + PC3 + PC4		Benign neoplasm of thyroid glands	neoplasms
379.5	CN_16p12	age,sex,PC1,PC2,PC3,PC4	10.5854	288.287	39551.6	0.97071	logistic	250482	250	250232	NA	NA	0	`379.5` ~ `CN_16p12` + `age` + `sex` + `PC1` + `PC2` + `PC3` + `PC4`	(Intercept) + CN_16p12 + age + sexM + PC1 + PC2 + PC3 + PC4		Disorders of iris and ciliary body	sense organs
367.8	CN_16p12	age,sex,PC1,PC2,PC3,PC4	10.5492	287.808	38148.4	0.970761	logistic	253125	250	252875	NA	NA	0	`367.8` ~ `CN_16p12` + `age` + `sex` + `PC1` + `PC2` + `PC3` + `PC4`	(Intercept) + CN_16p12 + age + sexM + PC1 + PC2 + PC3 + PC4		Hypermetropia	sense organs
749	CN_16p12	age,sex,PC1,PC2,PC3,PC4	10.6011	289.288	40178.8	0.970768	logistic	255220	236	254984	NA	NA	0	`749` ~ `CN_16p12` + `age` + `sex` + `PC1` + `PC2` + `PC3` + `PC4`	(Intercept) + CN_16p12 + age + sexM + PC1 + PC2 + PC3 + PC4		Congenital anomalies of face and neck	congenital anomalies
528.7	CN_16p12	age,sex,PC1,PC2,PC3,PC4	10.6749	291.609	43256.8	0.970798	logistic	252303	252	252051	NA	NA	0	`528.7` ~ `CN_16p12` + `age` + `sex` + `PC1` + `PC2` + `PC3` + `PC4`	(Intercept) + CN_16p12 + age + sexM + PC1 + PC2 + PC3 + PC4		Sialolithiasis	digestive
627.2	CN_16p12	age,sex,PC1,PC2,PC3,PC4	9.77671	267.642	17618.6	0.970861	logistic	116424	140	116284	NA	NA	0	`627.2` ~ `CN_16p12` + `age` + `PC1` + `PC2` + `PC3` + `PC4`	(Intercept) + CN_16p12 + age + PC1 + PC2 + PC3 + PC4	[Note: Column(s) dropped due to lack of variability: sex ]	Symptomatic menopause	genitourinary
359	CN_16p12	age,sex,PC1,PC2,PC3,PC4	10.6411	291.53	41818.5	0.970883	logistic	253820	249	253571	NA	NA	0	`359` ~ `CN_16p12` + `age` + `sex` + `PC1` + `PC2` + `PC3` + `PC4`	(Intercept) + CN_16p12 + age + sexM + PC1 + PC2 + PC3 + PC4		Muscular dystrophies and other myopathies	neurological
286.12	CN_16p12	age,sex,PC1,PC2,PC3,PC4	10.6285	291.347	41295	0.970899	logistic	252977	246	252731	NA	NA	0	`286.12` ~ `CN_16p12` + `age` + `sex` + `PC1` + `PC2` + `PC3` + `PC4`	(Intercept) + CN_16p12 + age + sexM + PC1 + PC2 + PC3 + PC4		Congenital deficiency of other clotting factors (including factor VII)	hematopoietic
379.3	CN_16p12	age,sex,PC1,PC2,PC3,PC4	10.5481	289.143	38105.1	0.970899	logistic	250470	238	250232	NA	NA	0	`379.3` ~ `CN_16p12` + `age` + `sex` + `PC1` + `PC2` + `PC3` + `PC4`	(Intercept) + CN_16p12 + age + sexM + PC1 + PC2 + PC3 + PC4		Aphakia and other disorders of lens	sense organs
859	CN_16p12	age,sex,PC1,PC2,PC3,PC4	10.6033	290.676	40265.8	0.970901	logistic	252489	249	252240	NA	NA	0	`859` ~ `CN_16p12` + `age` + `sex` + `PC1` + `PC2` + `PC3` + `PC4`	(Intercept) + CN_16p12 + age + sexM + PC1 + PC2 + PC3 + PC4		Complication due to other implant and internal device	injuries & poisonings
253.2	CN_16p12	age,sex,PC1,PC2,PC3,PC4	10.5825	291.134	39439	0.971004	logistic	252262	244	252018	NA	NA	0	`253.2` ~ `CN_16p12` + `age` + `sex` + `PC1` + `PC2` + `PC3` + `PC4`	(Intercept) + CN_16p12 + age + sexM + PC1 + PC2 + PC3 + PC4		Pituitary hypofunction	endocrine/metabolic
316	CN_16p12	age,sex,PC1,PC2,PC3,PC4	10.5429	290.159	37907.8	0.971015	logistic	242905	228	242677	NA	NA	0	`316` ~ `CN_16p12` + `age` + `sex` + `PC1` + `PC2` + `PC3` + `PC4`	(Intercept) + CN_16p12 + age + sexM + PC1 + PC2 + PC3 + PC4		Substance addiction and disorders	mental disorders
110.1	CN_16p12	age,sex,PC1,PC2,PC3,PC4	10.4955	288.899	36152.3	0.97102	logistic	253589	220	253369	NA	NA	0	`110.1` ~ `CN_16p12` + `age` + `sex` + `PC1` + `PC2` + `PC3` + `PC4`	(Intercept) + CN_16p12 + age + sexM + PC1 + PC2 + PC3 + PC4		Dermatophytosis	infectious diseases
245	CN_16p12	age,sex,PC1,PC2,PC3,PC4	10.655	293.597	42404	0.97105	logistic	239968	262	239706	NA	NA	0	`245` ~ `CN_16p12` + `age` + `sex` + `PC1` + `PC2` + `PC3` + `PC4`	(Intercept) + CN_16p12 + age + sexM + PC1 + PC2 + PC3 + PC4		Thyroiditis	endocrine/metabolic
754	CN_16p12	age,sex,PC1,PC2,PC3,PC4	10.3844	286.217	32352.4	0.971058	logistic	254436	201	254235	NA	NA	0	`754` ~ `CN_16p12` + `age` + `sex` + `PC1` + `PC2` + `PC3` + `PC4`	(Intercept) + CN_16p12 + age + sexM + PC1 + PC2 + PC3 + PC4		Congenital musculoskeletal deformities of spine	congenital anomalies
364.5	CN_16p12	age,sex,PC1,PC2,PC3,PC4	10.4305	287.67	33878	0.971076	logistic	246850	221	246629	NA	NA	0	`364.5` ~ `CN_16p12` + `age` + `sex` + `PC1` + `PC2` + `PC3` + `PC4`	(Intercept) + CN_16p12 + age + sexM + PC1 + PC2 + PC3 + PC4		Corneal dystrophy	sense organs
513.4	CN_16p12	age,sex,PC1,PC2,PC3,PC4	10.5241	290.288	37203	0.97108	logistic	255032	220	254812	NA	NA	0	`513.4` ~ `CN_16p12` + `age` + `sex` + `PC1` + `PC2` + `PC3` + `PC4`	(Intercept) + CN_16p12 + age + sexM + PC1 + PC2 + PC3 + PC4		Hyperventilation	respiratory
750.13	CN_16p12	age,sex,PC1,PC2,PC3,PC4	10.2124	281.868	27239.6	0.971098	logistic	253691	180	253511	NA	NA	0	`750.13` ~ `CN_16p12` + `age` + `sex` + `PC1` + `PC2` + `PC3` + `PC4`	(Intercept) + CN_16p12 + age + sexM + PC1 + PC2 + PC3 + PC4		Congenital anomalies of mouth/tongue	congenital anomalies
613.9	CN_16p12	age,sex,PC1,PC2,PC3,PC4	9.81536	270.91	18312.9	0.971098	logistic	254075	132	253943	NA	NA	0	`613.9` ~ `CN_16p12` + `age` + `sex` + `PC1` + `PC2` + `PC3` + `PC4`	(Intercept) + CN_16p12 + age + sexM + PC1 + PC2 + PC3 + PC4		Breast disorder NOS	genitourinary
378.5	CN_16p12	age,sex,PC1,PC2,PC3,PC4	10.5561	291.428	38409.1	0.971106	logistic	250468	236	250232	NA	NA	0	`378.5` ~ `CN_16p12` + `age` + `sex` + `PC1` + `PC2` + `PC3` + `PC4`	(Intercept) + CN_16p12 + age + sexM + PC1 + PC2 + PC3 + PC4		Paralytic strabismus	sense organs
958	CN_16p12	age,sex,PC1,PC2,PC3,PC4	10.3226	284.998	30413.4	0.971107	logistic	255262	191	255071	NA	NA	0	`958` ~ `CN_16p12` + `age` + `sex` + `PC1` + `PC2` + `PC3` + `PC4`	(Intercept) + CN_16p12 + age + sexM + PC1 + PC2 + PC3 + PC4		Certain early complications of trauma or procedure	injuries & poisonings
736.5	CN_16p12	age,sex,PC1,PC2,PC3,PC4	10.5525	291.667	38274	0.971139	logistic	244288	236	244052	NA	NA	0	`736.5` ~ `CN_16p12` + `age` + `sex` + `PC1` + `PC2` + `PC3` + `PC4`	(Intercept) + CN_16p12 + age + sexM + PC1 + PC2 + PC3 + PC4		Acquired deformities of knee	musculoskeletal
117	CN_16p12	age,sex,PC1,PC2,PC3,PC4	10.554	291.793	38331.1	0.971147	logistic	253601	232	253369	NA	NA	0	`117` ~ `CN_16p12` + `age` + `sex` + `PC1` + `PC2` + `PC3` + `PC4`	(Intercept) + CN_16p12 + age + sexM + PC1 + PC2 + PC3 + PC4		Mycoses	infectious diseases
222	CN_16p12	age,sex,PC1,PC2,PC3,PC4	9.78119	270.571	17697.6	0.971163	logistic	109924	128	109796	NA	NA	0	`222` ~ `CN_16p12` + `age` + `PC1` + `PC2` + `PC3` + `PC4`	(Intercept) + CN_16p12 + age + PC1 + PC2 + PC3 + PC4	[Note: Column(s) dropped due to lack of variability: sex ]	Benign neoplasm of male genital organs	neoplasms
938.2	CN_16p12	age,sex,PC1,PC2,PC3,PC4	10.471	289.764	35278.1	0.971174	logistic	252103	228	251875	NA	NA	0	`938.2` ~ `CN_16p12` + `age` + `sex` + `PC1` + `PC2` + `PC3` + `PC4`	(Intercept) + CN_16p12 + age + sexM + PC1 + PC2 + PC3 + PC4		Chronic dermatitis due to solar radiation	dermatologic
369.5	CN_16p12	age,sex,PC1,PC2,PC3,PC4	10.4599	289.691	34888.4	0.971197	logistic	249093	211	248882	NA	NA	0	`369.5` ~ `CN_16p12` + `age` + `sex` + `PC1` + `PC2` + `PC3` + `PC4`	(Intercept) + CN_16p12 + age + sexM + PC1 + PC2 + PC3 + PC4		Conjunctivitis, infectious	sense organs
370	CN_16p12	age,sex,PC1,PC2,PC3,PC4	10.5218	291.484	37115.9	0.971205	logistic	249099	217	248882	NA	NA	0	`370` ~ `CN_16p12` + `age` + `sex` + `PC1` + `PC2` + `PC3` + `PC4`	(Intercept) + CN_16p12 + age + sexM + PC1 + PC2 + PC3 + PC4		Keratitis	sense organs
750.21	CN_16p12	age,sex,PC1,PC2,PC3,PC4	10.4495	290.262	34528.7	0.971282	logistic	253716	205	253511	NA	NA	0	`750.21` ~ `CN_16p12` + `age` + `sex` + `PC1` + `PC2` + `PC3` + `PC4`	(Intercept) + CN_16p12 + age + sexM + PC1 + PC2 + PC3 + PC4		Congenital anomalies of intestine	congenital anomalies
601.4	CN_16p12	age,sex,PC1,PC2,PC3,PC4	10.6176	295.158	40846.5	0.971304	logistic	99601	265	99336	NA	NA	0	`601.4` ~ `CN_16p12` + `age` + `PC1` + `PC2` + `PC3` + `PC4`	(Intercept) + CN_16p12 + age + PC1 + PC2 + PC3 + PC4	[Note: Column(s) dropped due to lack of variability: sex ]	Balanoposthitis	genitourinary
333.4	CN_16p12	age,sex,PC1,PC2,PC3,PC4	10.6384	296.287	41706.1	0.971357	logistic	244826	247	244579	NA	NA	0	`333.4` ~ `CN_16p12` + `age` + `sex` + `PC1` + `PC2` + `PC3` + `PC4`	(Intercept) + CN_16p12 + age + sexM + PC1 + PC2 + PC3 + PC4		Torsion dystonia	neurological
38.1	CN_16p12	age,sex,PC1,PC2,PC3,PC4	10.5382	293.727	37728.7	0.97138	logistic	245182	227	244955	NA	NA	0	`038.1` ~ `CN_16p12` + `age` + `sex` + `PC1` + `PC2` + `PC3` + `PC4`	(Intercept) + CN_16p12 + age + sexM + PC1 + PC2 + PC3 + PC4		Gram negative septicemia	infectious diseases
442.3	CN_16p12	age,sex,PC1,PC2,PC3,PC4	10.0907	281.476	24118.6	0.971402	logistic	247874	169	247705	NA	NA	0	`442.3` ~ `CN_16p12` + `age` + `sex` + `PC1` + `PC2` + `PC3` + `PC4`	(Intercept) + CN_16p12 + age + sexM + PC1 + PC2 + PC3 + PC4		Aneurysm of artery of lower extremity	circulatory system
571.6	CN_16p12	age,sex,PC1,PC2,PC3,PC4	10.5167	293.703	36925.4	0.971436	logistic	246875	231	246644	NA	NA	0	`571.6` ~ `CN_16p12` + `age` + `sex` + `PC1` + `PC2` + `PC3` + `PC4`	(Intercept) + CN_16p12 + age + sexM + PC1 + PC2 + PC3 + PC4		Primary biliary cirrhosis	digestive
456	CN_16p12	age,sex,PC1,PC2,PC3,PC4	10.4642	292.36	35039.8	0.971448	logistic	239572	209	239363	NA	NA	0	`456` ~ `CN_16p12` + `age` + `sex` + `PC1` + `PC2` + `PC3` + `PC4`	(Intercept) + CN_16p12 + age + sexM + PC1 + PC2 + PC3 + PC4		Chronic venous insufficiency [CVI]	circulatory system
378.2	CN_16p12	age,sex,PC1,PC2,PC3,PC4	10.3855	290.211	32388.1	0.971453	logistic	250429	197	250232	NA	NA	0	`378.2` ~ `CN_16p12` + `age` + `sex` + `PC1` + `PC2` + `PC3` + `PC4`	(Intercept) + CN_16p12 + age + sexM + PC1 + PC2 + PC3 + PC4		Nystagmus and other irregular eye movements	sense organs
368.91	CN_16p12	age,sex,PC1,PC2,PC3,PC4	10.3772	290.227	32118.4	0.971477	logistic	252344	203	252141	NA	NA	0	`368.91` ~ `CN_16p12` + `age` + `sex` + `PC1` + `PC2` + `PC3` + `PC4`	(Intercept) + CN_16p12 + age + sexM + PC1 + PC2 + PC3 + PC4		Psychophysical visual disturbances	sense organs
743.9	CN_16p12	age,sex,PC1,PC2,PC3,PC4	10.3424	289.263	31019.4	0.971478	logistic	254648	188	254460	NA	NA	0	`743.9` ~ `CN_16p12` + `age` + `sex` + `PC1` + `PC2` + `PC3` + `PC4`	(Intercept) + CN_16p12 + age + sexM + PC1 + PC2 + PC3 + PC4		Osteopenia or other disorder of bone and cartilage	musculoskeletal
360.2	CN_16p12	age,sex,PC1,PC2,PC3,PC4	10.401	290.96	32893.9	0.971484	logistic	246836	207	246629	NA	NA	0	`360.2` ~ `CN_16p12` + `age` + `sex` + `PC1` + `PC2` + `PC3` + `PC4`	(Intercept) + CN_16p12 + age + sexM + PC1 + PC2 + PC3 + PC4		Progressive myopia	sense organs
348.2	CN_16p12	age,sex,PC1,PC2,PC3,PC4	10.6317	297.745	41428.7	0.971516	logistic	244822	243	244579	NA	NA	0	`348.2` ~ `CN_16p12` + `age` + `sex` + `PC1` + `PC2` + `PC3` + `PC4`	(Intercept) + CN_16p12 + age + sexM + PC1 + PC2 + PC3 + PC4		Cerebral edema and compression of brain	neurological
367.2	CN_16p12	age,sex,PC1,PC2,PC3,PC4	10.3073	288.803	29950.7	0.97153	logistic	253071	196	252875	NA	NA	0	`367.2` ~ `CN_16p12` + `age` + `sex` + `PC1` + `PC2` + `PC3` + `PC4`	(Intercept) + CN_16p12 + age + sexM + PC1 + PC2 + PC3 + PC4		Astigmatism	sense organs
705	CN_16p12	age,sex,PC1,PC2,PC3,PC4	10.2453	287.08	28149.1	0.971531	logistic	248410	174	248236	NA	NA	0	`705` ~ `CN_16p12` + `age` + `sex` + `PC1` + `PC2` + `PC3` + `PC4`	(Intercept) + CN_16p12 + age + sexM + PC1 + PC2 + PC3 + PC4		Disorders of sweat glands	dermatologic
755.1	CN_16p12	age,sex,PC1,PC2,PC3,PC4	10.3481	289.96	31196.5	0.971531	logistic	254421	186	254235	NA	NA	0	`755.1` ~ `CN_16p12` + `age` + `sex` + `PC1` + `PC2` + `PC3` + `PC4`	(Intercept) + CN_16p12 + age + sexM + PC1 + PC2 + PC3 + PC4		Congenital deformities of feet	congenital anomalies
334.2	CN_16p12	age,sex,PC1,PC2,PC3,PC4	10.4825	293.842	35685.1	0.971542	logistic	244795	216	244579	NA	NA	0	`334.2` ~ `CN_16p12` + `age` + `sex` + `PC1` + `PC2` + `PC3` + `PC4`	(Intercept) + CN_16p12 + age + sexM + PC1 + PC2 + PC3 + PC4		Anterior horn cell disease	neurological
752.11	CN_16p12	age,sex,PC1,PC2,PC3,PC4	10.2714	288.026	28893.2	0.971553	logistic	254851	172	254679	NA	NA	0	`752.11` ~ `CN_16p12` + `age` + `sex` + `PC1` + `PC2` + `PC3` + `PC4`	(Intercept) + CN_16p12 + age + sexM + PC1 + PC2 + PC3 + PC4		Spina bifida	congenital anomalies
245.2	CN_16p12	age,sex,PC1,PC2,PC3,PC4	10.3802	291.154	32213.9	0.97156	logistic	239908	202	239706	NA	NA	0	`245.2` ~ `CN_16p12` + `age` + `sex` + `PC1` + `PC2` + `PC3` + `PC4`	(Intercept) + CN_16p12 + age + sexM + PC1 + PC2 + PC3 + PC4		Chronic thyroiditis	endocrine/metabolic
227.1	CN_16p12	age,sex,PC1,PC2,PC3,PC4	10.3172	289.472	30247.1	0.971568	logistic	254056	184	253872	NA	NA	0	`227.1` ~ `CN_16p12` + `age` + `sex` + `PC1` + `PC2` + `PC3` + `PC4`	(Intercept) + CN_16p12 + age + sexM + PC1 + PC2 + PC3 + PC4		Benign neoplasm of adrenal gland	neoplasms
229	CN_16p12	age,sex,PC1,PC2,PC3,PC4	10.313	289.498	30120.7	0.971582	logistic	255262	177	255085	NA	NA	0	`229` ~ `CN_16p12` + `age` + `sex` + `PC1` + `PC2` + `PC3` + `PC4`	(Intercept) + CN_16p12 + age + sexM + PC1 + PC2 + PC3 + PC4		Benign neoplasm of unspecified sites	neoplasms
941	CN_16p12	age,sex,PC1,PC2,PC3,PC4	10.3242	290.187	30459.7	0.971619	logistic	252070	195	251875	NA	NA	0	`941` ~ `CN_16p12` + `age` + `sex` + `PC1` + `PC2` + `PC3` + `PC4`	(Intercept) + CN_16p12 + age + sexM + PC1 + PC2 + PC3 + PC4		Adverse reaction to serum or vaccine	injuries & poisonings
695.8	CN_16p12	age,sex,PC1,PC2,PC3,PC4	10.4345	293.365	34014.1	0.971627	logistic	247252	198	247054	NA	NA	0	`695.8` ~ `CN_16p12` + `age` + `sex` + `PC1` + `PC2` + `PC3` + `PC4`	(Intercept) + CN_16p12 + age + sexM + PC1 + PC2 + PC3 + PC4		Other specified erythematous conditions	dermatologic
601.8	CN_16p12	age,sex,PC1,PC2,PC3,PC4	10.5537	296.767	38318.3	0.971631	logistic	99587	251	99336	NA	NA	0	`601.8` ~ `CN_16p12` + `age` + `PC1` + `PC2` + `PC3` + `PC4`	(Intercept) + CN_16p12 + age + PC1 + PC2 + PC3 + PC4	[Note: Column(s) dropped due to lack of variability: sex ]	Other inflammatory disorders of male genital organs	genitourinary
70.9	CN_16p12	age,sex,PC1,PC2,PC3,PC4	10.4315	293.532	33911.4	0.971651	logistic	251200	203	250997	NA	NA	0	`070.9` ~ `CN_16p12` + `age` + `sex` + `PC1` + `PC2` + `PC3` + `PC4`	(Intercept) + CN_16p12 + age + sexM + PC1 + PC2 + PC3 + PC4		Hepatitis NOS	infectious diseases
274.11	CN_16p12	age,sex,PC1,PC2,PC3,PC4	9.84993	277.3	18957	0.971664	logistic	252972	125	252847	NA	NA	0	`274.11` ~ `CN_16p12` + `age` + `sex` + `PC1` + `PC2` + `PC3` + `PC4`	(Intercept) + CN_16p12 + age + sexM + PC1 + PC2 + PC3 + PC4		Gouty arthropathy	endocrine/metabolic
440.9	CN_16p12	age,sex,PC1,PC2,PC3,PC4	10.0826	283.938	23924.2	0.971673	logistic	247863	158	247705	NA	NA	0	`440.9` ~ `CN_16p12` + `age` + `sex` + `PC1` + `PC2` + `PC3` + `PC4`	(Intercept) + CN_16p12 + age + sexM + PC1 + PC2 + PC3 + PC4		Atherosclerosis of aorta	circulatory system
609.2	CN_16p12	age,sex,PC1,PC2,PC3,PC4	9.68821	273.011	16126.4	0.971692	logistic	100989	128	100861	NA	NA	0	`609.2` ~ `CN_16p12` + `age` + `PC1` + `PC2` + `PC3` + `PC4`	(Intercept) + CN_16p12 + age + PC1 + PC2 + PC3 + PC4	[Note: Column(s) dropped due to lack of variability: sex ]	Abnormal spermatozoa	genitourinary
452	CN_16p12	age,sex,PC1,PC2,PC3,PC4	10.4524	294.586	34627.8	0.971696	logistic	239568	205	239363	NA	NA	0	`452` ~ `CN_16p12` + `age` + `sex` + `PC1` + `PC2` + `PC3` + `PC4`	(Intercept) + CN_16p12 + age + sexM + PC1 + PC2 + PC3 + PC4		Other venous embolism and thrombosis	circulatory system
381.9	CN_16p12	age,sex,PC1,PC2,PC3,PC4	10.4142	293.991	33330	0.971742	logistic	252378	199	252179	NA	NA	0	`381.9` ~ `CN_16p12` + `age` + `sex` + `PC1` + `PC2` + `PC3` + `PC4`	(Intercept) + CN_16p12 + age + sexM + PC1 + PC2 + PC3 + PC4		Otorrhea	sense organs
204	CN_16p12	age,sex,PC1,PC2,PC3,PC4	0.0355491	1.00379	1.03619	0.971749	logistic	253114	1463	251651	NA	NA	0	`204` ~ `CN_16p12` + `age` + `sex` + `PC1` + `PC2` + `PC3` + `PC4`	(Intercept) + CN_16p12 + age + sexM + PC1 + PC2 + PC3 + PC4		Leukemia	neoplasms
721.2	CN_16p12	age,sex,PC1,PC2,PC3,PC4	10.2781	290.227	29088.9	0.97175	logistic	249318	180	249138	NA	NA	0	`721.2` ~ `CN_16p12` + `age` + `sex` + `PC1` + `PC2` + `PC3` + `PC4`	(Intercept) + CN_16p12 + age + sexM + PC1 + PC2 + PC3 + PC4		Spondylosis with myelopathy	musculoskeletal
512.1	CN_16p12	age,sex,PC1,PC2,PC3,PC4	10.6006	299.381	40157.6	0.971754	logistic	247578	238	247340	NA	NA	0	`512.1` ~ `CN_16p12` + `age` + `sex` + `PC1` + `PC2` + `PC3` + `PC4`	(Intercept) + CN_16p12 + age + sexM + PC1 + PC2 + PC3 + PC4		Wheezing	respiratory
705.3	CN_16p12	age,sex,PC1,PC2,PC3,PC4	10.1157	285.73	24728.1	0.971758	logistic	248387	151	248236	NA	NA	0	`705.3` ~ `CN_16p12` + `age` + `sex` + `PC1` + `PC2` + `PC3` + `PC4`	(Intercept) + CN_16p12 + age + sexM + PC1 + PC2 + PC3 + PC4		Hidradenitis	dermatologic
782.6	CN_16p12	age,sex,PC1,PC2,PC3,PC4	10.2905	290.754	29451.1	0.971767	logistic	253455	179	253276	NA	NA	0	`782.6` ~ `CN_16p12` + `age` + `sex` + `PC1` + `PC2` + `PC3` + `PC4`	(Intercept) + CN_16p12 + age + sexM + PC1 + PC2 + PC3 + PC4		Pallor and flushing	symptoms
598	CN_16p12	age,sex,PC1,PC2,PC3,PC4	10.1126	285.93	24651.5	0.971787	logistic	255262	158	255104	NA	NA	0	`598` ~ `CN_16p12` + `age` + `sex` + `PC1` + `PC2` + `PC3` + `PC4`	(Intercept) + CN_16p12 + age + sexM + PC1 + PC2 + PC3 + PC4		Abnormal findings on examination of urine	genitourinary
362.4	CN_16p12	age,sex,PC1,PC2,PC3,PC4	10.0805	285.144	23872.5	0.971799	logistic	246781	152	246629	NA	NA	0	`362.4` ~ `CN_16p12` + `age` + `sex` + `PC1` + `PC2` + `PC3` + `PC4`	(Intercept) + CN_16p12 + age + sexM + PC1 + PC2 + PC3 + PC4		Retinal vascular changes and abnomalities	sense organs
253.7	CN_16p12	age,sex,PC1,PC2,PC3,PC4	10.168	287.68	26056.4	0.971805	logistic	252185	167	252018	NA	NA	0	`253.7` ~ `CN_16p12` + `age` + `sex` + `PC1` + `PC2` + `PC3` + `PC4`	(Intercept) + CN_16p12 + age + sexM + PC1 + PC2 + PC3 + PC4		Other disorders of neurohypophysis	endocrine/metabolic
364.4	CN_16p12	age,sex,PC1,PC2,PC3,PC4	10.3736	293.754	32002.9	0.971829	logistic	246822	193	246629	NA	NA	0	`364.4` ~ `CN_16p12` + `age` + `sex` + `PC1` + `PC2` + `PC3` + `PC4`	(Intercept) + CN_16p12 + age + sexM + PC1 + PC2 + PC3 + PC4		Corneal degenerations	sense organs
245.21	CN_16p12	age,sex,PC1,PC2,PC3,PC4	10.3006	291.689	29749.8	0.97183	logistic	239894	188	239706	NA	NA	0	`245.21` ~ `CN_16p12` + `age` + `sex` + `PC1` + `PC2` + `PC3` + `PC4`	(Intercept) + CN_16p12 + age + sexM + PC1 + PC2 + PC3 + PC4		Chronic lymphocytic thyroiditis	endocrine/metabolic
981	CN_16p12	age,sex,PC1,PC2,PC3,PC4	10.0009	283.598	22046.5	0.971869	logistic	255074	131	254943	NA	NA	0	`981` ~ `CN_16p12` + `age` + `sex` + `PC1` + `PC2` + `PC3` + `PC4`	(Intercept) + CN_16p12 + age + sexM + PC1 + PC2 + PC3 + PC4		Toxic effect of (non-ethyl) alcohol and petroleum and other solvents	injuries & poisonings
528.3	CN_16p12	age,sex,PC1,PC2,PC3,PC4	10.2521	290.965	28341.6	0.971893	logistic	252216	165	252051	NA	NA	0	`528.3` ~ `CN_16p12` + `age` + `sex` + `PC1` + `PC2` + `PC3` + `PC4`	(Intercept) + CN_16p12 + age + sexM + PC1 + PC2 + PC3 + PC4		Cellulitis and abscess of oral soft tissues	digestive
340.1	CN_16p12	age,sex,PC1,PC2,PC3,PC4	10.3583	294.03	31516.8	0.971897	logistic	246630	183	246447	NA	NA	0	`340.1` ~ `CN_16p12` + `age` + `sex` + `PC1` + `PC2` + `PC3` + `PC4`	(Intercept) + CN_16p12 + age + sexM + PC1 + PC2 + PC3 + PC4		Migrain with aura	neurological
189.4	CN_16p12	age,sex,PC1,PC2,PC3,PC4	9.73457	276.756	16891.5	0.971941	logistic	252311	117	252194	NA	NA	0	`189.4` ~ `CN_16p12` + `age` + `sex` + `PC1` + `PC2` + `PC3` + `PC4`	(Intercept) + CN_16p12 + age + sexM + PC1 + PC2 + PC3 + PC4		Malignant neoplasm of other urinary organs	neoplasms
420.21	CN_16p12	age,sex,PC1,PC2,PC3,PC4	10.2057	290.43	27057.5	0.971968	logistic	252528	167	252361	NA	NA	0	`420.21` ~ `CN_16p12` + `age` + `sex` + `PC1` + `PC2` + `PC3` + `PC4`	(Intercept) + CN_16p12 + age + sexM + PC1 + PC2 + PC3 + PC4		Acute pericarditis	circulatory system
190	CN_16p12	age,sex,PC1,PC2,PC3,PC4	10.1517	288.9	25634.8	0.971969	logistic	253870	157	253713	NA	NA	0	`190` ~ `CN_16p12` + `age` + `sex` + `PC1` + `PC2` + `PC3` + `PC4`	(Intercept) + CN_16p12 + age + sexM + PC1 + PC2 + PC3 + PC4		Cancer of eye	neoplasms
341	CN_16p12	age,sex,PC1,PC2,PC3,PC4	10.3742	295.486	32023.5	0.971993	logistic	244767	188	244579	NA	NA	0	`341` ~ `CN_16p12` + `age` + `sex` + `PC1` + `PC2` + `PC3` + `PC4`	(Intercept) + CN_16p12 + age + sexM + PC1 + PC2 + PC3 + PC4		Other demyelinating diseases of central nervous system	neurological
771.1	CN_16p12	age,sex,PC1,PC2,PC3,PC4	10.1639	289.564	25949	0.971999	logistic	254575	165	254410	NA	NA	0	`771.1` ~ `CN_16p12` + `age` + `sex` + `PC1` + `PC2` + `PC3` + `PC4`	(Intercept) + CN_16p12 + age + sexM + PC1 + PC2 + PC3 + PC4		Swelling of limb	symptoms
363	CN_16p12	age,sex,PC1,PC2,PC3,PC4	10.2206	291.383	27462.5	0.972019	logistic	246800	171	246629	NA	NA	0	`363` ~ `CN_16p12` + `age` + `sex` + `PC1` + `PC2` + `PC3` + `PC4`	(Intercept) + CN_16p12 + age + sexM + PC1 + PC2 + PC3 + PC4		Chorioretinal inflammations, scars, and other disorders of choroid	sense organs
359.2	CN_16p12	age,sex,PC1,PC2,PC3,PC4	10.1977	290.924	26842.4	0.972038	logistic	253734	163	253571	NA	NA	0	`359.2` ~ `CN_16p12` + `age` + `sex` + `PC1` + `PC2` + `PC3` + `PC4`	(Intercept) + CN_16p12 + age + sexM + PC1 + PC2 + PC3 + PC4		Myopathy	neurological
609	CN_16p12	age,sex,PC1,PC2,PC3,PC4	10.0978	288.074	24289.7	0.972038	logistic	101027	166	100861	NA	NA	0	`609` ~ `CN_16p12` + `age` + `PC1` + `PC2` + `PC3` + `PC4`	(Intercept) + CN_16p12 + age + PC1 + PC2 + PC3 + PC4	[Note: Column(s) dropped due to lack of variability: sex ]	Male infertility and abnormal spermatozoa	genitourinary
871.3	CN_16p12	age,sex,PC1,PC2,PC3,PC4	10.1801	290.511	26371.9	0.972046	logistic	253907	157	253750	NA	NA	0	`871.3` ~ `CN_16p12` + `age` + `sex` + `PC1` + `PC2` + `PC3` + `PC4`	(Intercept) + CN_16p12 + age + sexM + PC1 + PC2 + PC3 + PC4		Open wound of foot except toe(s) alone	injuries & poisonings
573.9	CN_16p12	age,sex,PC1,PC2,PC3,PC4	10.3086	294.264	29989.2	0.972054	logistic	246834	190	246644	NA	NA	0	`573.9` ~ `CN_16p12` + `age` + `sex` + `PC1` + `PC2` + `PC3` + `PC4`	(Intercept) + CN_16p12 + age + sexM + PC1 + PC2 + PC3 + PC4		Abnormal serum enzyme levels	digestive
758	CN_16p12	age,sex,PC1,PC2,PC3,PC4	10.1091	288.675	24565.5	0.972065	logistic	254623	153	254470	NA	NA	0	`758` ~ `CN_16p12` + `age` + `sex` + `PC1` + `PC2` + `PC3` + `PC4`	(Intercept) + CN_16p12 + age + sexM + PC1 + PC2 + PC3 + PC4		Chromosomal anomalies and genetic disorders	congenital anomalies
368.3	CN_16p12	age,sex,PC1,PC2,PC3,PC4	10.1213	289.044	24867.7	0.972067	logistic	252298	157	252141	NA	NA	0	`368.3` ~ `CN_16p12` + `age` + `sex` + `PC1` + `PC2` + `PC3` + `PC4`	(Intercept) + CN_16p12 + age + sexM + PC1 + PC2 + PC3 + PC4		Anisometropia	sense organs
377.3	CN_16p12	age,sex,PC1,PC2,PC3,PC4	10.1593	290.165	25829.6	0.97207	logistic	250387	155	250232	NA	NA	0	`377.3` ~ `CN_16p12` + `age` + `sex` + `PC1` + `PC2` + `PC3` + `PC4`	(Intercept) + CN_16p12 + age + sexM + PC1 + PC2 + PC3 + PC4		Optic neuritis/neuropathy	sense organs
755.6	CN_16p12	age,sex,PC1,PC2,PC3,PC4	9.9586	284.626	21133.2	0.972089	logistic	254357	122	254235	NA	NA	0	`755.6` ~ `CN_16p12` + `age` + `sex` + `PC1` + `PC2` + `PC3` + `PC4`	(Intercept) + CN_16p12 + age + sexM + PC1 + PC2 + PC3 + PC4		Other congenital anomalies of lower limb, including pelvic girdle	congenital anomalies
732.1	CN_16p12	age,sex,PC1,PC2,PC3,PC4	10.4199	297.895	33521.3	0.972097	logistic	242548	189	242359	NA	NA	0	`732.1` ~ `CN_16p12` + `age` + `sex` + `PC1` + `PC2` + `PC3` + `PC4`	(Intercept) + CN_16p12 + age + sexM + PC1 + PC2 + PC3 + PC4		Juvenile osteochondrosis	musculoskeletal
159.2	CN_16p12	age,sex,PC1,PC2,PC3,PC4	10.3056	294.71	29901	0.972105	logistic	241946	180	241766	NA	NA	0	`159.2` ~ `CN_16p12` + `age` + `sex` + `PC1` + `PC2` + `PC3` + `PC4`	(Intercept) + CN_16p12 + age + sexM + PC1 + PC2 + PC3 + PC4		Malignant neoplasm of small intestine, including duodenum	neoplasms
733.4	CN_16p12	age,sex,PC1,PC2,PC3,PC4	10.4095	297.749	33172.8	0.972111	logistic	242545	186	242359	NA	NA	0	`733.4` ~ `CN_16p12` + `age` + `sex` + `PC1` + `PC2` + `PC3` + `PC4`	(Intercept) + CN_16p12 + age + sexM + PC1 + PC2 + PC3 + PC4		Aseptic necrosis of bone	musculoskeletal
327.4	CN_16p12	age,sex,PC1,PC2,PC3,PC4	10.2238	292.574	27551	0.972124	logistic	250647	163	250484	NA	NA	0	`327.4` ~ `CN_16p12` + `age` + `sex` + `PC1` + `PC2` + `PC3` + `PC4`	(Intercept) + CN_16p12 + age + sexM + PC1 + PC2 + PC3 + PC4		Insomnia	neurological
270.33	CN_16p12	age,sex,PC1,PC2,PC3,PC4	9.85653	282.202	19082.6	0.972138	logistic	254683	127	254556	NA	NA	0	`270.33` ~ `CN_16p12` + `age` + `sex` + `PC1` + `PC2` + `PC3` + `PC4`	(Intercept) + CN_16p12 + age + sexM + PC1 + PC2 + PC3 + PC4		Amyloidosis	endocrine/metabolic
704.1	CN_16p12	age,sex,PC1,PC2,PC3,PC4	9.84681	281.946	18898	0.97214	logistic	254126	115	254011	NA	NA	0	`704.1` ~ `CN_16p12` + `age` + `sex` + `PC1` + `PC2` + `PC3` + `PC4`	(Intercept) + CN_16p12 + age + sexM + PC1 + PC2 + PC3 + PC4		Alopecia	dermatologic
385.5	CN_16p12	age,sex,PC1,PC2,PC3,PC4	10.2535	294.055	28381.4	0.972184	logistic	252347	168	252179	NA	NA	0	`385.5` ~ `CN_16p12` + `age` + `sex` + `PC1` + `PC2` + `PC3` + `PC4`	(Intercept) + CN_16p12 + age + sexM + PC1 + PC2 + PC3 + PC4		Tympanosclerosis and middle ear disease related to otitis media	sense organs
709.3	CN_16p12	age,sex,PC1,PC2,PC3,PC4	9.96381	285.837	21243.6	0.972193	logistic	246569	137	246432	NA	NA	0	`709.3` ~ `CN_16p12` + `age` + `sex` + `PC1` + `PC2` + `PC3` + `PC4`	(Intercept) + CN_16p12 + age + sexM + PC1 + PC2 + PC3 + PC4		Systemic sclerosis	dermatologic
425.12	CN_16p12	age,sex,PC1,PC2,PC3,PC4	10.1623	291.656	25908.2	0.972205	logistic	252522	161	252361	NA	NA	0	`425.12` ~ `CN_16p12` + `age` + `sex` + `PC1` + `PC2` + `PC3` + `PC4`	(Intercept) + CN_16p12 + age + sexM + PC1 + PC2 + PC3 + PC4		Other hypertrophic cardiomyopathy	circulatory system
747.2	CN_16p12	age,sex,PC1,PC2,PC3,PC4	10.1472	291.252	25519.8	0.972207	logistic	254310	152	254158	NA	NA	0	`747.2` ~ `CN_16p12` + `age` + `sex` + `PC1` + `PC2` + `PC3` + `PC4`	(Intercept) + CN_16p12 + age + sexM + PC1 + PC2 + PC3 + PC4		Congenital anomalies of peripheral vascular system	congenital anomalies
348.9	CN_16p12	age,sex,PC1,PC2,PC3,PC4	10.293	295.515	29526.2	0.972215	logistic	244756	177	244579	NA	NA	0	`348.9` ~ `CN_16p12` + `age` + `sex` + `PC1` + `PC2` + `PC3` + `PC4`	(Intercept) + CN_16p12 + age + sexM + PC1 + PC2 + PC3 + PC4		Other conditions of brain, NOS	neurological
379.9	CN_16p12	age,sex,PC1,PC2,PC3,PC4	10.1942	292.726	26747.2	0.972219	logistic	250387	155	250232	NA	NA	0	`379.9` ~ `CN_16p12` + `age` + `sex` + `PC1` + `PC2` + `PC3` + `PC4`	(Intercept) + CN_16p12 + age + sexM + PC1 + PC2 + PC3 + PC4		Pain, swelling or discharge of eye	sense organs
759	CN_16p12	age,sex,PC1,PC2,PC3,PC4	10.1073	290.237	24521.9	0.97222	logistic	254617	147	254470	NA	NA	0	`759` ~ `CN_16p12` + `age` + `sex` + `PC1` + `PC2` + `PC3` + `PC4`	(Intercept) + CN_16p12 + age + sexM + PC1 + PC2 + PC3 + PC4		Other and unspecified congenital anomalies	congenital anomalies
110.12	CN_16p12	age,sex,PC1,PC2,PC3,PC4	9.95581	285.971	21074.2	0.972228	logistic	253493	124	253369	NA	NA	0	`110.12` ~ `CN_16p12` + `age` + `sex` + `PC1` + `PC2` + `PC3` + `PC4`	(Intercept) + CN_16p12 + age + sexM + PC1 + PC2 + PC3 + PC4		Althete's foot	infectious diseases
155.1	CN_16p12	age,sex,PC1,PC2,PC3,PC4	10.0997	290.113	24334.9	0.972229	logistic	241925	159	241766	NA	NA	0	`155.1` ~ `CN_16p12` + `age` + `sex` + `PC1` + `PC2` + `PC3` + `PC4`	(Intercept) + CN_16p12 + age + sexM + PC1 + PC2 + PC3 + PC4		Malignant neoplasm of liver, primary	neoplasms
54	CN_16p12	age,sex,PC1,PC2,PC3,PC4	10.2077	293.304	27110.6	0.972237	logistic	251162	165	250997	NA	NA	0	`054` ~ `CN_16p12` + `age` + `sex` + `PC1` + `PC2` + `PC3` + `PC4`	(Intercept) + CN_16p12 + age + sexM + PC1 + PC2 + PC3 + PC4		Herpes simplex	infectious diseases
315.1	CN_16p12	age,sex,PC1,PC2,PC3,PC4	9.85898	283.312	19129.3	0.97224	logistic	254853	117	254736	NA	NA	0	`315.1` ~ `CN_16p12` + `age` + `sex` + `PC1` + `PC2` + `PC3` + `PC4`	(Intercept) + CN_16p12 + age + sexM + PC1 + PC2 + PC3 + PC4		Learning disorder	mental disorders
512.2	CN_16p12	age,sex,PC1,PC2,PC3,PC4	10.4006	299.494	32878.2	0.972297	logistic	247530	190	247340	NA	NA	0	`512.2` ~ `CN_16p12` + `age` + `sex` + `PC1` + `PC2` + `PC3` + `PC4`	(Intercept) + CN_16p12 + age + sexM + PC1 + PC2 + PC3 + PC4		Painful respiration	respiratory
979	CN_16p12	age,sex,PC1,PC2,PC3,PC4	10.5994	305.363	40112.6	0.97231	logistic	231562	222	231340	NA	NA	0	`979` ~ `CN_16p12` + `age` + `sex` + `PC1` + `PC2` + `PC3` + `PC4`	(Intercept) + CN_16p12 + age + sexM + PC1 + PC2 + PC3 + PC4		Adverse drug events and drug allergies	injuries & poisonings
117.4	CN_16p12	age,sex,PC1,PC2,PC3,PC4	10.0554	289.765	23280.6	0.972317	logistic	253511	142	253369	NA	NA	0	`117.4` ~ `CN_16p12` + `age` + `sex` + `PC1` + `PC2` + `PC3` + `PC4`	(Intercept) + CN_16p12 + age + sexM + PC1 + PC2 + PC3 + PC4		Aspergillosis	infectious diseases
173	CN_16p12	age,sex,PC1,PC2,PC3,PC4	10.1214	291.698	24868.3	0.972321	logistic	247981	152	247829	NA	NA	0	`173` ~ `CN_16p12` + `age` + `sex` + `PC1` + `PC2` + `PC3` + `PC4`	(Intercept) + CN_16p12 + age + sexM + PC1 + PC2 + PC3 + PC4		Neoplasm of uncertain behavior of skin	neoplasms
198.7	CN_16p12	age,sex,PC1,PC2,PC3,PC4	10.3077	297.145	29962.6	0.972328	logistic	237083	175	236908	NA	NA	0	`198.7` ~ `CN_16p12` + `age` + `sex` + `PC1` + `PC2` + `PC3` + `PC4`	(Intercept) + CN_16p12 + age + sexM + PC1 + PC2 + PC3 + PC4		Secondary malignant neoplasm of skin	neoplasms
930	CN_16p12	age,sex,PC1,PC2,PC3,PC4	10.2081	294.578	27121	0.972356	logistic	252033	158	251875	NA	NA	0	`930` ~ `CN_16p12` + `age` + `sex` + `PC1` + `PC2` + `PC3` + `PC4`	(Intercept) + CN_16p12 + age + sexM + PC1 + PC2 + PC3 + PC4		Allergic reaction to food	injuries & poisonings
465.4	CN_16p12	age,sex,PC1,PC2,PC3,PC4	10.09	291.177	24100.7	0.972357	logistic	253294	143	253151	NA	NA	0	`465.4` ~ `CN_16p12` + `age` + `sex` + `PC1` + `PC2` + `PC3` + `PC4`	(Intercept) + CN_16p12 + age + sexM + PC1 + PC2 + PC3 + PC4		Acute laryngitis and tracheitis	respiratory
252.2	CN_16p12	age,sex,PC1,PC2,PC3,PC4	10.119	292.038	24808.8	0.972359	logistic	252170	152	252018	NA	NA	0	`252.2` ~ `CN_16p12` + `age` + `sex` + `PC1` + `PC2` + `PC3` + `PC4`	(Intercept) + CN_16p12 + age + sexM + PC1 + PC2 + PC3 + PC4		Hypoparathyroidism	endocrine/metabolic
362.6	CN_16p12	age,sex,PC1,PC2,PC3,PC4	10.1483	292.914	25548.1	0.972362	logistic	246783	154	246629	NA	NA	0	`362.6` ~ `CN_16p12` + `age` + `sex` + `PC1` + `PC2` + `PC3` + `PC4`	(Intercept) + CN_16p12 + age + sexM + PC1 + PC2 + PC3 + PC4		Peripheral retinal degenerations	sense organs
711	CN_16p12	age,sex,PC1,PC2,PC3,PC4	10.2057	294.915	27055.7	0.972394	logistic	250376	161	250215	NA	NA	0	`711` ~ `CN_16p12` + `age` + `sex` + `PC1` + `PC2` + `PC3` + `PC4`	(Intercept) + CN_16p12 + age + sexM + PC1 + PC2 + PC3 + PC4		Arthropathy associated with infections	musculoskeletal
255.1	CN_16p12	age,sex,PC1,PC2,PC3,PC4	10.1516	293.42	25631.7	0.972401	logistic	252171	153	252018	NA	NA	0	`255.1` ~ `CN_16p12` + `age` + `sex` + `PC1` + `PC2` + `PC3` + `PC4`	(Intercept) + CN_16p12 + age + sexM + PC1 + PC2 + PC3 + PC4		Adrenal hyperfunction	endocrine/metabolic
446.4	CN_16p12	age,sex,PC1,PC2,PC3,PC4	10.197	294.768	26823.4	0.972404	logistic	247867	162	247705	NA	NA	0	`446.4` ~ `CN_16p12` + `age` + `sex` + `PC1` + `PC2` + `PC3` + `PC4`	(Intercept) + CN_16p12 + age + sexM + PC1 + PC2 + PC3 + PC4		Wegener's granulomatosis	circulatory system
765	CN_16p12	age,sex,PC1,PC2,PC3,PC4	10.0746	291.25	23732.7	0.972406	logistic	253359	141	253218	NA	NA	0	`765` ~ `CN_16p12` + `age` + `sex` + `PC1` + `PC2` + `PC3` + `PC4`	(Intercept) + CN_16p12 + age + sexM + PC1 + PC2 + PC3 + PC4		Cervical radiculitis	symptoms
681.2	CN_16p12	age,sex,PC1,PC2,PC3,PC4	10.0776	291.457	23802.6	0.972417	logistic	253185	143	253042	NA	NA	0	`681.2` ~ `CN_16p12` + `age` + `sex` + `PC1` + `PC2` + `PC3` + `PC4`	(Intercept) + CN_16p12 + age + sexM + PC1 + PC2 + PC3 + PC4		Cellulitis and abscess of face/neck	dermatologic
253.1	CN_16p12	age,sex,PC1,PC2,PC3,PC4	10.1637	294.333	25943.8	0.972454	logistic	252168	150	252018	NA	NA	0	`253.1` ~ `CN_16p12` + `age` + `sex` + `PC1` + `PC2` + `PC3` + `PC4`	(Intercept) + CN_16p12 + age + sexM + PC1 + PC2 + PC3 + PC4		Pituitary hyperfunction	endocrine/metabolic
592.13	CN_16p12	age,sex,PC1,PC2,PC3,PC4	10.4151	302.024	33358.5	0.972491	logistic	231257	195	231062	NA	NA	0	`592.13` ~ `CN_16p12` + `age` + `sex` + `PC1` + `PC2` + `PC3` + `PC4`	(Intercept) + CN_16p12 + age + sexM + PC1 + PC2 + PC3 + PC4		Chronic interstitial cystitis	genitourinary
170.1	CN_16p12	age,sex,PC1,PC2,PC3,PC4	9.86519	286.293	19248.5	0.972512	logistic	255006	124	254882	NA	NA	0	`170.1` ~ `CN_16p12` + `age` + `sex` + `PC1` + `PC2` + `PC3` + `PC4`	(Intercept) + CN_16p12 + age + sexM + PC1 + PC2 + PC3 + PC4		Bone cancer	neoplasms
735.1	CN_16p12	age,sex,PC1,PC2,PC3,PC4	10.08	292.566	23862.1	0.972515	logistic	244194	142	244052	NA	NA	0	`735.1` ~ `CN_16p12` + `age` + `sex` + `PC1` + `PC2` + `PC3` + `PC4`	(Intercept) + CN_16p12 + age + sexM + PC1 + PC2 + PC3 + PC4		Flat foot	musculoskeletal
851	CN_16p12	age,sex,PC1,PC2,PC3,PC4	9.99639	290.274	21947.1	0.972528	logistic	252375	135	252240	NA	NA	0	`851` ~ `CN_16p12` + `age` + `sex` + `PC1` + `PC2` + `PC3` + `PC4`	(Intercept) + CN_16p12 + age + sexM + PC1 + PC2 + PC3 + PC4		Complications of transplants and reattached limbs	injuries & poisonings
483	CN_16p12	age,sex,PC1,PC2,PC3,PC4	10.4312	303.193	33900.5	0.972555	logistic	245303	196	245107	NA	NA	0	`483` ~ `CN_16p12` + `age` + `sex` + `PC1` + `PC2` + `PC3` + `PC4`	(Intercept) + CN_16p12 + age + sexM + PC1 + PC2 + PC3 + PC4		Acute bronchitis and bronchiolitis	respiratory
297	CN_16p12	age,sex,PC1,PC2,PC3,PC4	10.4469	303.652	34436.9	0.972555	logistic	238306	187	238119	NA	NA	0	`297` ~ `CN_16p12` + `age` + `sex` + `PC1` + `PC2` + `PC3` + `PC4`	(Intercept) + CN_16p12 + age + sexM + PC1 + PC2 + PC3 + PC4		Suicidal ideation or attempt	mental disorders
555.1	CN_16p12	age,sex,PC1,PC2,PC3,PC4	0.034499	1.00352	1.0351	0.972576	logistic	211936	1458	210478	NA	NA	0	`555.1` ~ `CN_16p12` + `age` + `sex` + `PC1` + `PC2` + `PC3` + `PC4`	(Intercept) + CN_16p12 + age + sexM + PC1 + PC2 + PC3 + PC4		Regional enteritis	digestive
285.1	CN_16p12	age,sex,PC1,PC2,PC3,PC4	10.5451	307.188	37990.1	0.972616	logistic	238079	218	237861	NA	NA	0	`285.1` ~ `CN_16p12` + `age` + `sex` + `PC1` + `PC2` + `PC3` + `PC4`	(Intercept) + CN_16p12 + age + sexM + PC1 + PC2 + PC3 + PC4		Acute posthemorrhagic anemia	hematopoietic
395.3	CN_16p12	age,sex,PC1,PC2,PC3,PC4	9.8439	286.963	18843.1	0.972635	logistic	247792	121	247671	NA	NA	0	`395.3` ~ `CN_16p12` + `age` + `sex` + `PC1` + `PC2` + `PC3` + `PC4`	(Intercept) + CN_16p12 + age + sexM + PC1 + PC2 + PC3 + PC4		Nonrheumatic tricuspid valve disorders	circulatory system
370.1	CN_16p12	age,sex,PC1,PC2,PC3,PC4	9.99574	291.454	21932.8	0.972641	logistic	249011	129	248882	NA	NA	0	`370.1` ~ `CN_16p12` + `age` + `sex` + `PC1` + `PC2` + `PC3` + `PC4`	(Intercept) + CN_16p12 + age + sexM + PC1 + PC2 + PC3 + PC4		Corneal ulcer	sense organs
709.7	CN_16p12	age,sex,PC1,PC2,PC3,PC4	9.97389	291.201	21458.9	0.972677	logistic	246564	132	246432	NA	NA	0	`709.7` ~ `CN_16p12` + `age` + `sex` + `PC1` + `PC2` + `PC3` + `PC4`	(Intercept) + CN_16p12 + age + sexM + PC1 + PC2 + PC3 + PC4		Unspecified diffuse connective tissue disease	dermatologic
134	CN_16p12	age,sex,PC1,PC2,PC3,PC4	9.87363	288.911	19411.7	0.972737	logistic	255039	116	254923	NA	NA	0	`134` ~ `CN_16p12` + `age` + `sex` + `PC1` + `PC2` + `PC3` + `PC4`	(Intercept) + CN_16p12 + age + sexM + PC1 + PC2 + PC3 + PC4		Helminthiases	infectious diseases
716.9	CN_16p12	age,sex,PC1,PC2,PC3,PC4	10.0284	294.434	22661.7	0.972829	logistic	250348	133	250215	NA	NA	0	`716.9` ~ `CN_16p12` + `age` + `sex` + `PC1` + `PC2` + `PC3` + `PC4`	(Intercept) + CN_16p12 + age + sexM + PC1 + PC2 + PC3 + PC4		Arthropathy NOS	musculoskeletal
733.6	CN_16p12	age,sex,PC1,PC2,PC3,PC4	10.0342	294.774	22793.9	0.972845	logistic	242488	129	242359	NA	NA	0	`733.6` ~ `CN_16p12` + `age` + `sex` + `PC1` + `PC2` + `PC3` + `PC4`	(Intercept) + CN_16p12 + age + sexM + PC1 + PC2 + PC3 + PC4		Costochondritis	musculoskeletal
259	CN_16p12	age,sex,PC1,PC2,PC3,PC4	9.93931	292.072	20729.4	0.972853	logistic	252137	119	252018	NA	NA	0	`259` ~ `CN_16p12` + `age` + `sex` + `PC1` + `PC2` + `PC3` + `PC4`	(Intercept) + CN_16p12 + age + sexM + PC1 + PC2 + PC3 + PC4		Other endocrine disorders	endocrine/metabolic
70.2	CN_16p12	age,sex,PC1,PC2,PC3,PC4	9.81033	288.709	18221.1	0.972893	logistic	251107	110	250997	NA	NA	0	`070.2` ~ `CN_16p12` + `age` + `sex` + `PC1` + `PC2` + `PC3` + `PC4`	(Intercept) + CN_16p12 + age + sexM + PC1 + PC2 + PC3 + PC4		Viral hepatitis B	infectious diseases
695.2	CN_16p12	age,sex,PC1,PC2,PC3,PC4	9.94361	292.752	20818.8	0.972904	logistic	247179	125	247054	NA	NA	0	`695.2` ~ `CN_16p12` + `age` + `sex` + `PC1` + `PC2` + `PC3` + `PC4`	(Intercept) + CN_16p12 + age + sexM + PC1 + PC2 + PC3 + PC4		Bullous dermatoses	dermatologic
281.13	CN_16p12	age,sex,PC1,PC2,PC3,PC4	10.3287	304.294	30597.9	0.972923	logistic	238041	180	237861	NA	NA	0	`281.13` ~ `CN_16p12` + `age` + `sex` + `PC1` + `PC2` + `PC3` + `PC4`	(Intercept) + CN_16p12 + age + sexM + PC1 + PC2 + PC3 + PC4		Folate-deficiency anemia	hematopoietic
425.11	CN_16p12	age,sex,PC1,PC2,PC3,PC4	9.77614	288.182	17608.5	0.972938	logistic	252477	116	252361	NA	NA	0	`425.11` ~ `CN_16p12` + `age` + `sex` + `PC1` + `PC2` + `PC3` + `PC4`	(Intercept) + CN_16p12 + age + sexM + PC1 + PC2 + PC3 + PC4		Hypertrophic obstructive cardiomyopathy	circulatory system
395.4	CN_16p12	age,sex,PC1,PC2,PC3,PC4	9.78478	288.65	17761.4	0.972958	logistic	247783	112	247671	NA	NA	0	`395.4` ~ `CN_16p12` + `age` + `sex` + `PC1` + `PC2` + `PC3` + `PC4`	(Intercept) + CN_16p12 + age + sexM + PC1 + PC2 + PC3 + PC4		Nonrheumatic pulmonary valve disorders	circulatory system
733.9	CN_16p12	age,sex,PC1,PC2,PC3,PC4	9.92047	292.919	20342.5	0.972983	logistic	242467	108	242359	NA	NA	0	`733.9` ~ `CN_16p12` + `age` + `sex` + `PC1` + `PC2` + `PC3` + `PC4`	(Intercept) + CN_16p12 + age + sexM + PC1 + PC2 + PC3 + PC4		Chondromalacia	musculoskeletal
224	CN_16p12	age,sex,PC1,PC2,PC3,PC4	9.79129	289.441	17877.4	0.973014	logistic	253821	108	253713	NA	NA	0	`224` ~ `CN_16p12` + `age` + `sex` + `PC1` + `PC2` + `PC3` + `PC4`	(Intercept) + CN_16p12 + age + sexM + PC1 + PC2 + PC3 + PC4		Benign neoplasm of eye	neoplasms
346.1	CN_16p12	age,sex,PC1,PC2,PC3,PC4	10.0216	296.274	22508.3	0.973016	logistic	244709	130	244579	NA	NA	0	`346.1` ~ `CN_16p12` + `age` + `sex` + `PC1` + `PC2` + `PC3` + `PC4`	(Intercept) + CN_16p12 + age + sexM + PC1 + PC2 + PC3 + PC4		Nonspecific abnormal findings on radiological and other examination of skull and head	neurological
276.42	CN_16p12	age,sex,PC1,PC2,PC3,PC4	10.0076	296.188	22195.5	0.973046	logistic	247441	138	247303	NA	NA	0	`276.42` ~ `CN_16p12` + `age` + `sex` + `PC1` + `PC2` + `PC3` + `PC4`	(Intercept) + CN_16p12 + age + sexM + PC1 + PC2 + PC3 + PC4		Alkalosis	endocrine/metabolic
695.41	CN_16p12	age,sex,PC1,PC2,PC3,PC4	9.83118	291.132	18604.8	0.973061	logistic	246085	111	245974	NA	NA	0	`695.41` ~ `CN_16p12` + `age` + `sex` + `PC1` + `PC2` + `PC3` + `PC4`	(Intercept) + CN_16p12 + age + sexM + PC1 + PC2 + PC3 + PC4		Cutaneous lupus erythematosus	dermatologic
753	CN_16p12	age,sex,PC1,PC2,PC3,PC4	9.76885	289.417	17480.7	0.973074	logistic	254779	100	254679	NA	NA	0	`753` ~ `CN_16p12` + `age` + `sex` + `PC1` + `PC2` + `PC3` + `PC4`	(Intercept) + CN_16p12 + age + sexM + PC1 + PC2 + PC3 + PC4		Congenital anomalies of the eye	congenital anomalies
569.1	CN_16p12	age,sex,PC1,PC2,PC3,PC4	10.3924	308.009	32609.3	0.973084	logistic	236266	190	236076	NA	NA	0	`569.1` ~ `CN_16p12` + `age` + `sex` + `PC1` + `PC2` + `PC3` + `PC4`	(Intercept) + CN_16p12 + age + sexM + PC1 + PC2 + PC3 + PC4		Toxic gastroenteritis and colitis	digestive
281.12	CN_16p12	age,sex,PC1,PC2,PC3,PC4	10.2872	304.98	29355	0.973092	logistic	238029	168	237861	NA	NA	0	`281.12` ~ `CN_16p12` + `age` + `sex` + `PC1` + `PC2` + `PC3` + `PC4`	(Intercept) + CN_16p12 + age + sexM + PC1 + PC2 + PC3 + PC4		Other vitamin B12 deficiency anemia	hematopoietic
297.2	CN_16p12	age,sex,PC1,PC2,PC3,PC4	10.2501	304.432	28284.2	0.973141	logistic	238273	154	238119	NA	NA	0	`297.2` ~ `CN_16p12` + `age` + `sex` + `PC1` + `PC2` + `PC3` + `PC4`	(Intercept) + CN_16p12 + age + sexM + PC1 + PC2 + PC3 + PC4		Suicide or self-inflicted injury	mental disorders
356	CN_16p12	age,sex,PC1,PC2,PC3,PC4	9.69883	288.084	16298.5	0.973143	logistic	253672	101	253571	NA	NA	0	`356` ~ `CN_16p12` + `age` + `sex` + `PC1` + `PC2` + `PC3` + `PC4`	(Intercept) + CN_16p12 + age + sexM + PC1 + PC2 + PC3 + PC4		Hereditary and idiopathic peripheral neuropathy	neurological
750.22	CN_16p12	age,sex,PC1,PC2,PC3,PC4	9.7134	288.938	16537.8	0.973182	logistic	253608	97	253511	NA	NA	0	`750.22` ~ `CN_16p12` + `age` + `sex` + `PC1` + `PC2` + `PC3` + `PC4`	(Intercept) + CN_16p12 + age + sexM + PC1 + PC2 + PC3 + PC4		Congenital anomaly of gallbladder, bile ducts, liver, pancreas	congenital anomalies
348.4	CN_16p12	age,sex,PC1,PC2,PC3,PC4	9.97919	296.906	21572.9	0.973188	logistic	244703	124	244579	NA	NA	0	`348.4` ~ `CN_16p12` + `age` + `sex` + `PC1` + `PC2` + `PC3` + `PC4`	(Intercept) + CN_16p12 + age + sexM + PC1 + PC2 + PC3 + PC4		Cerebral cysts	neurological
528.4	CN_16p12	age,sex,PC1,PC2,PC3,PC4	9.73102	289.584	16831.6	0.973193	logistic	252147	96	252051	NA	NA	0	`528.4` ~ `CN_16p12` + `age` + `sex` + `PC1` + `PC2` + `PC3` + `PC4`	(Intercept) + CN_16p12 + age + sexM + PC1 + PC2 + PC3 + PC4		Cysts of oral soft tissues	digestive
741.5	CN_16p12	age,sex,PC1,PC2,PC3,PC4	9.74412	290.161	17053.6	0.973211	logistic	251206	106	251100	NA	NA	0	`741.5` ~ `CN_16p12` + `age` + `sex` + `PC1` + `PC2` + `PC3` + `PC4`	(Intercept) + CN_16p12 + age + sexM + PC1 + PC2 + PC3 + PC4		Hemarthrosis	musculoskeletal
134.1	CN_16p12	age,sex,PC1,PC2,PC3,PC4	9.68834	288.508	16128.5	0.973211	logistic	255019	96	254923	NA	NA	0	`134.1` ~ `CN_16p12` + `age` + `sex` + `PC1` + `PC2` + `PC3` + `PC4`	(Intercept) + CN_16p12 + age + sexM + PC1 + PC2 + PC3 + PC4		Intestinal helminthiases	infectious diseases
287.1	CN_16p12	age,sex,PC1,PC2,PC3,PC4	9.81838	292.493	18368.2	0.973222	logistic	252840	109	252731	NA	NA	0	`287.1` ~ `CN_16p12` + `age` + `sex` + `PC1` + `PC2` + `PC3` + `PC4`	(Intercept) + CN_16p12 + age + sexM + PC1 + PC2 + PC3 + PC4		Spontaneous ecchymoses	hematopoietic
772	CN_16p12	age,sex,PC1,PC2,PC3,PC4	9.6307	287.083	15225.1	0.973239	logistic	255081	94	254987	NA	NA	0	`772` ~ `CN_16p12` + `age` + `sex` + `PC1` + `PC2` + `PC3` + `PC4`	(Intercept) + CN_16p12 + age + sexM + PC1 + PC2 + PC3 + PC4		Symptoms of the muscles	symptoms
527.8	CN_16p12	age,sex,PC1,PC2,PC3,PC4	9.758	291.171	17291.9	0.973266	logistic	252158	107	252051	NA	NA	0	`527.8` ~ `CN_16p12` + `age` + `sex` + `PC1` + `PC2` + `PC3` + `PC4`	(Intercept) + CN_16p12 + age + sexM + PC1 + PC2 + PC3 + PC4		Other specified diseases of the salivary glands	digestive
53.1	CN_16p12	age,sex,PC1,PC2,PC3,PC4	9.64081	287.823	15379.8	0.973279	logistic	251092	95	250997	NA	NA	0	`053.1` ~ `CN_16p12` + `age` + `sex` + `PC1` + `PC2` + `PC3` + `PC4`	(Intercept) + CN_16p12 + age + sexM + PC1 + PC2 + PC3 + PC4		Herpes zoster with nervous system complications	infectious diseases
300.9	CN_16p12	age,sex,PC1,PC2,PC3,PC4	10.0552	300.329	23276.4	0.973291	logistic	238245	126	238119	NA	NA	0	`300.9` ~ `CN_16p12` + `age` + `sex` + `PC1` + `PC2` + `PC3` + `PC4`	(Intercept) + CN_16p12 + age + sexM + PC1 + PC2 + PC3 + PC4		Posttraumatic stress disorder	mental disorders
223	CN_16p12	age,sex,PC1,PC2,PC3,PC4	10.3201	308.37	30336.6	0.973302	logistic	226930	170	226760	NA	NA	0	`223` ~ `CN_16p12` + `age` + `sex` + `PC1` + `PC2` + `PC3` + `PC4`	(Intercept) + CN_16p12 + age + sexM + PC1 + PC2 + PC3 + PC4		Benign neoplasm of kidney and other urinary organs	neoplasms
448	CN_16p12	age,sex,PC1,PC2,PC3,PC4	9.85799	294.644	19110.4	0.97331	logistic	247821	116	247705	NA	NA	0	`448` ~ `CN_16p12` + `age` + `sex` + `PC1` + `PC2` + `PC3` + `PC4`	(Intercept) + CN_16p12 + age + sexM + PC1 + PC2 + PC3 + PC4		Disease of capillaries	circulatory system
333.8	CN_16p12	age,sex,PC1,PC2,PC3,PC4	9.58304	286.609	14516.5	0.973327	logistic	244672	93	244579	NA	NA	0	`333.8` ~ `CN_16p12` + `age` + `sex` + `PC1` + `PC2` + `PC3` + `PC4`	(Intercept) + CN_16p12 + age + sexM + PC1 + PC2 + PC3 + PC4		Other degenerative diseases of the basal ganglia	neurological
353.1	CN_16p12	age,sex,PC1,PC2,PC3,PC4	9.86209	294.986	19189	0.97333	logistic	243413	109	243304	NA	NA	0	`353.1` ~ `CN_16p12` + `age` + `sex` + `PC1` + `PC2` + `PC3` + `PC4`	(Intercept) + CN_16p12 + age + sexM + PC1 + PC2 + PC3 + PC4		Nerve plexus lesions	neurological
710.12	CN_16p12	age,sex,PC1,PC2,PC3,PC4	9.82649	294.148	18517.9	0.97335	logistic	250327	112	250215	NA	NA	0	`710.12` ~ `CN_16p12` + `age` + `sex` + `PC1` + `PC2` + `PC3` + `PC4`	(Intercept) + CN_16p12 + age + sexM + PC1 + PC2 + PC3 + PC4		Chronic osteomyelitis	musculoskeletal
334.1	CN_16p12	age,sex,PC1,PC2,PC3,PC4	9.87609	295.751	19459.5	0.973361	logistic	244694	115	244579	NA	NA	0	`334.1` ~ `CN_16p12` + `age` + `sex` + `PC1` + `PC2` + `PC3` + `PC4`	(Intercept) + CN_16p12 + age + sexM + PC1 + PC2 + PC3 + PC4		Spinocerebellar disease	neurological
747.13	CN_16p12	age,sex,PC1,PC2,PC3,PC4	9.62999	288.507	15214.3	0.973373	logistic	254250	92	254158	NA	NA	0	`747.13` ~ `CN_16p12` + `age` + `sex` + `PC1` + `PC2` + `PC3` + `PC4`	(Intercept) + CN_16p12 + age + sexM + PC1 + PC2 + PC3 + PC4		Congenital anomalies of great vessels	congenital anomalies
701.6	CN_16p12	age,sex,PC1,PC2,PC3,PC4	9.7097	290.918	16476.7	0.973375	logistic	250736	103	250633	NA	NA	0	`701.6` ~ `CN_16p12` + `age` + `sex` + `PC1` + `PC2` + `PC3` + `PC4`	(Intercept) + CN_16p12 + age + sexM + PC1 + PC2 + PC3 + PC4		Acquired acanthosis nigricans	dermatologic
301.2	CN_16p12	age,sex,PC1,PC2,PC3,PC4	9.90974	297.043	20125.4	0.973386	logistic	238229	110	238119	NA	NA	0	`301.2` ~ `CN_16p12` + `age` + `sex` + `PC1` + `PC2` + `PC3` + `PC4`	(Intercept) + CN_16p12 + age + sexM + PC1 + PC2 + PC3 + PC4		Antisocial/borderline personality disorder	mental disorders
772.1	CN_16p12	age,sex,PC1,PC2,PC3,PC4	9.58049	287.273	14479.6	0.973396	logistic	255078	91	254987	NA	NA	0	`772.1` ~ `CN_16p12` + `age` + `sex` + `PC1` + `PC2` + `PC3` + `PC4`	(Intercept) + CN_16p12 + age + sexM + PC1 + PC2 + PC3 + PC4		Muscular wasting and disuse atrophy	symptoms
694.3	CN_16p12	age,sex,PC1,PC2,PC3,PC4	9.82003	294.465	18398.6	0.973396	logistic	247162	108	247054	NA	NA	0	`694.3` ~ `CN_16p12` + `age` + `sex` + `PC1` + `PC2` + `PC3` + `PC4`	(Intercept) + CN_16p12 + age + sexM + PC1 + PC2 + PC3 + PC4		Vascular disorders of skin	dermatologic
364.9	CN_16p12	age,sex,PC1,PC2,PC3,PC4	9.78735	293.678	17807	0.973414	logistic	246737	108	246629	NA	NA	0	`364.9` ~ `CN_16p12` + `age` + `sex` + `PC1` + `PC2` + `PC3` + `PC4`	(Intercept) + CN_16p12 + age + sexM + PC1 + PC2 + PC3 + PC4		Cornea replaced by transplant	sense organs
145.3	CN_16p12	age,sex,PC1,PC2,PC3,PC4	9.65859	289.87	15655.7	0.973419	logistic	253532	93	253439	NA	NA	0	`145.3` ~ `CN_16p12` + `age` + `sex` + `PC1` + `PC2` + `PC3` + `PC4`	(Intercept) + CN_16p12 + age + sexM + PC1 + PC2 + PC3 + PC4		Cancer of major salivary glands	neoplasms
286.11	CN_16p12	age,sex,PC1,PC2,PC3,PC4	9.65712	289.913	15632.7	0.973427	logistic	252820	89	252731	NA	NA	0	`286.11` ~ `CN_16p12` + `age` + `sex` + `PC1` + `PC2` + `PC3` + `PC4`	(Intercept) + CN_16p12 + age + sexM + PC1 + PC2 + PC3 + PC4		Von willebrand's disease	hematopoietic
362.8	CN_16p12	age,sex,PC1,PC2,PC3,PC4	9.63531	289.423	15295.5	0.973442	logistic	246727	98	246629	NA	NA	0	`362.8` ~ `CN_16p12` + `age` + `sex` + `PC1` + `PC2` + `PC3` + `PC4`	(Intercept) + CN_16p12 + age + sexM + PC1 + PC2 + PC3 + PC4		Retinal hemorrhage/ischemia	sense organs
359.1	CN_16p12	age,sex,PC1,PC2,PC3,PC4	9.68823	291.206	16126.6	0.97346	logistic	253667	96	253571	NA	NA	0	`359.1` ~ `CN_16p12` + `age` + `sex` + `PC1` + `PC2` + `PC3` + `PC4`	(Intercept) + CN_16p12 + age + sexM + PC1 + PC2 + PC3 + PC4		Muscular dystrophies	neurological
687.3	CN_16p12	age,sex,PC1,PC2,PC3,PC4	9.70559	291.743	16409	0.973461	logistic	250187	100	250087	NA	NA	0	`687.3` ~ `CN_16p12` + `age` + `sex` + `PC1` + `PC2` + `PC3` + `PC4`	(Intercept) + CN_16p12 + age + sexM + PC1 + PC2 + PC3 + PC4		Changes in skin texture	dermatologic
343	CN_16p12	age,sex,PC1,PC2,PC3,PC4	9.82463	295.552	18483.5	0.973482	logistic	244687	108	244579	NA	NA	0	`343` ~ `CN_16p12` + `age` + `sex` + `PC1` + `PC2` + `PC3` + `PC4`	(Intercept) + CN_16p12 + age + sexM + PC1 + PC2 + PC3 + PC4		Infantile cerebral palsy	neurological
711.1	CN_16p12	age,sex,PC1,PC2,PC3,PC4	9.74679	293.411	17099.2	0.9735	logistic	250318	103	250215	NA	NA	0	`711.1` ~ `CN_16p12` + `age` + `sex` + `PC1` + `PC2` + `PC3` + `PC4`	(Intercept) + CN_16p12 + age + sexM + PC1 + PC2 + PC3 + PC4		Pyogenic arthritis	musculoskeletal
571.51	CN_16p12	age,sex,PC1,PC2,PC3,PC4	9.82026	295.739	18402.9	0.97351	logistic	246754	110	246644	NA	NA	0	`571.51` ~ `CN_16p12` + `age` + `sex` + `PC1` + `PC2` + `PC3` + `PC4`	(Intercept) + CN_16p12 + age + sexM + PC1 + PC2 + PC3 + PC4		Cirrhosis of liver without mention of alcohol	digestive
523.31	CN_16p12	age,sex,PC1,PC2,PC3,PC4	9.75939	294.539	17316.1	0.973567	logistic	247472	106	247366	NA	NA	0	`523.31` ~ `CN_16p12` + `age` + `sex` + `PC1` + `PC2` + `PC3` + `PC4`	(Intercept) + CN_16p12 + age + sexM + PC1 + PC2 + PC3 + PC4		Acute periodontitis	digestive
420.1	CN_16p12	age,sex,PC1,PC2,PC3,PC4	9.69117	292.484	16174.2	0.973568	logistic	252461	100	252361	NA	NA	0	`420.1` ~ `CN_16p12` + `age` + `sex` + `PC1` + `PC2` + `PC3` + `PC4`	(Intercept) + CN_16p12 + age + sexM + PC1 + PC2 + PC3 + PC4		Myocarditis	circulatory system
411.41	CN_16p12	age,sex,PC1,PC2,PC3,PC4	10.1924	308.05	26699.1	0.973605	logistic	228213	159	228054	NA	NA	0	`411.41` ~ `CN_16p12` + `age` + `sex` + `PC1` + `PC2` + `PC3` + `PC4`	(Intercept) + CN_16p12 + age + sexM + PC1 + PC2 + PC3 + PC4		Aneurysm and dissection of heart	circulatory system
276.8	CN_16p12	age,sex,PC1,PC2,PC3,PC4	9.83793	297.459	18730.9	0.973616	logistic	247409	106	247303	NA	NA	0	`276.8` ~ `CN_16p12` + `age` + `sex` + `PC1` + `PC2` + `PC3` + `PC4`	(Intercept) + CN_16p12 + age + sexM + PC1 + PC2 + PC3 + PC4		Polydipsia	endocrine/metabolic
277.5	CN_16p12	age,sex,PC1,PC2,PC3,PC4	9.57489	290.107	14398.6	0.973671	logistic	254275	89	254186	NA	NA	0	`277.5` ~ `CN_16p12` + `age` + `sex` + `PC1` + `PC2` + `PC3` + `PC4`	(Intercept) + CN_16p12 + age + sexM + PC1 + PC2 + PC3 + PC4		Other disorders of lipoid metabolism	endocrine/metabolic
731	CN_16p12	age,sex,PC1,PC2,PC3,PC4	9.63738	292.077	15327.2	0.973678	logistic	242453	94	242359	NA	NA	0	`731` ~ `CN_16p12` + `age` + `sex` + `PC1` + `PC2` + `PC3` + `PC4`	(Intercept) + CN_16p12 + age + sexM + PC1 + PC2 + PC3 + PC4		Osteitis deformans and osteopathies associated with other disorders classified elsewhere	musculoskeletal
691	CN_16p12	age,sex,PC1,PC2,PC3,PC4	9.65144	292.559	15544.2	0.973683	logistic	247147	93	247054	NA	NA	0	`691` ~ `CN_16p12` + `age` + `sex` + `PC1` + `PC2` + `PC3` + `PC4`	(Intercept) + CN_16p12 + age + sexM + PC1 + PC2 + PC3 + PC4		Congenital anomalies of skin	dermatologic
523.1	CN_16p12	age,sex,PC1,PC2,PC3,PC4	9.69669	294.046	16263.6	0.973693	logistic	247467	101	247366	NA	NA	0	`523.1` ~ `CN_16p12` + `age` + `sex` + `PC1` + `PC2` + `PC3` + `PC4`	(Intercept) + CN_16p12 + age + sexM + PC1 + PC2 + PC3 + PC4		Gingivitis	digestive
723	CN_16p12	age,sex,PC1,PC2,PC3,PC4	9.63933	292.442	15357	0.973705	logistic	249228	90	249138	NA	NA	0	`723` ~ `CN_16p12` + `age` + `sex` + `PC1` + `PC2` + `PC3` + `PC4`	(Intercept) + CN_16p12 + age + sexM + PC1 + PC2 + PC3 + PC4		Other disorders of cervical region	musculoskeletal
350.2	CN_16p12	age,sex,PC1,PC2,PC3,PC4	9.57082	290.369	14340.2	0.973706	logistic	254003	86	253917	NA	NA	0	`350.2` ~ `CN_16p12` + `age` + `sex` + `PC1` + `PC2` + `PC3` + `PC4`	(Intercept) + CN_16p12 + age + sexM + PC1 + PC2 + PC3 + PC4		Abnormality of gait	neurological
282	CN_16p12	age,sex,PC1,PC2,PC3,PC4	10.1564	308.493	25756.1	0.973736	logistic	238006	145	237861	NA	NA	0	`282` ~ `CN_16p12` + `age` + `sex` + `PC1` + `PC2` + `PC3` + `PC4`	(Intercept) + CN_16p12 + age + sexM + PC1 + PC2 + PC3 + PC4		Hereditary hemolytic anemias	hematopoietic
427.22	CN_16p12	age,sex,PC1,PC2,PC3,PC4	10.2599	311.663	28564.1	0.973739	logistic	230265	173	230092	NA	NA	0	`427.22` ~ `CN_16p12` + `age` + `sex` + `PC1` + `PC2` + `PC3` + `PC4`	(Intercept) + CN_16p12 + age + sexM + PC1 + PC2 + PC3 + PC4		Atrial flutter	circulatory system
255.11	CN_16p12	age,sex,PC1,PC2,PC3,PC4	9.59204	291.475	14647.7	0.973747	logistic	252107	89	252018	NA	NA	0	`255.11` ~ `CN_16p12` + `age` + `sex` + `PC1` + `PC2` + `PC3` + `PC4`	(Intercept) + CN_16p12 + age + sexM + PC1 + PC2 + PC3 + PC4		Cushing's syndrome	endocrine/metabolic
823	CN_16p12	age,sex,PC1,PC2,PC3,PC4	9.89397	300.814	19810.6	0.973762	logistic	242170	110	242060	NA	NA	0	`823` ~ `CN_16p12` + `age` + `sex` + `PC1` + `PC2` + `PC3` + `PC4`	(Intercept) + CN_16p12 + age + sexM + PC1 + PC2 + PC3 + PC4		Torus fracture	injuries & poisonings
295.3	CN_16p12	age,sex,PC1,PC2,PC3,PC4	10.1791	309.546	26345.7	0.973767	logistic	238263	144	238119	NA	NA	0	`295.3` ~ `CN_16p12` + `age` + `sex` + `PC1` + `PC2` + `PC3` + `PC4`	(Intercept) + CN_16p12 + age + sexM + PC1 + PC2 + PC3 + PC4		Psychosis	mental disorders
333.2	CN_16p12	age,sex,PC1,PC2,PC3,PC4	9.6876	294.882	16116.6	0.973792	logistic	244675	96	244579	NA	NA	0	`333.2` ~ `CN_16p12` + `age` + `sex` + `PC1` + `PC2` + `PC3` + `PC4`	(Intercept) + CN_16p12 + age + sexM + PC1 + PC2 + PC3 + PC4		Myoclonus	neurological
599.1	CN_16p12	age,sex,PC1,PC2,PC3,PC4	9.9782	304.134	21551.4	0.973827	logistic	241312	140	241172	NA	NA	0	`599.1` ~ `CN_16p12` + `age` + `sex` + `PC1` + `PC2` + `PC3` + `PC4`	(Intercept) + CN_16p12 + age + sexM + PC1 + PC2 + PC3 + PC4		Urinary obstruction	genitourinary
727.2	CN_16p12	age,sex,PC1,PC2,PC3,PC4	9.77973	298.336	17671.9	0.973849	logistic	236030	97	235933	NA	NA	0	`727.2` ~ `CN_16p12` + `age` + `sex` + `PC1` + `PC2` + `PC3` + `PC4`	(Intercept) + CN_16p12 + age + sexM + PC1 + PC2 + PC3 + PC4		Bursitis disorders	musculoskeletal
695.1	CN_16p12	age,sex,PC1,PC2,PC3,PC4	9.61798	293.741	15032.6	0.97388	logistic	247141	87	247054	NA	NA	0	`695.1` ~ `CN_16p12` + `age` + `sex` + `PC1` + `PC2` + `PC3` + `PC4`	(Intercept) + CN_16p12 + age + sexM + PC1 + PC2 + PC3 + PC4		Toxic erythema	dermatologic
258	CN_16p12	age,sex,PC1,PC2,PC3,PC4	9.59144	293.06	14638.9	0.973891	logistic	252107	89	252018	NA	NA	0	`258` ~ `CN_16p12` + `age` + `sex` + `PC1` + `PC2` + `PC3` + `PC4`	(Intercept) + CN_16p12 + age + sexM + PC1 + PC2 + PC3 + PC4		Iatrogenic endocrine disorders	endocrine/metabolic
287.32	CN_16p12	age,sex,PC1,PC2,PC3,PC4	9.55003	291.851	14045.1	0.973896	logistic	252818	87	252731	NA	NA	0	`287.32` ~ `CN_16p12` + `age` + `sex` + `PC1` + `PC2` + `PC3` + `PC4`	(Intercept) + CN_16p12 + age + sexM + PC1 + PC2 + PC3 + PC4		Secondary thrombocytopenia	hematopoietic
530.6	CN_16p12	age,sex,PC1,PC2,PC3,PC4	10.1315	309.75	25120.8	0.973907	logistic	222685	147	222538	NA	NA	0	`530.6` ~ `CN_16p12` + `age` + `sex` + `PC1` + `PC2` + `PC3` + `PC4`	(Intercept) + CN_16p12 + age + sexM + PC1 + PC2 + PC3 + PC4		Diverticulum of esophagus, acquired	digestive
741.1	CN_16p12	age,sex,PC1,PC2,PC3,PC4	9.56129	292.35	14204.1	0.97391	logistic	251187	87	251100	NA	NA	0	`741.1` ~ `CN_16p12` + `age` + `sex` + `PC1` + `PC2` + `PC3` + `PC4`	(Intercept) + CN_16p12 + age + sexM + PC1 + PC2 + PC3 + PC4		Ankylosis of joint	musculoskeletal
305.2	CN_16p12	age,sex,PC1,PC2,PC3,PC4	9.6047	294.485	14834.3	0.973981	logistic	238209	90	238119	NA	NA	0	`305.2` ~ `CN_16p12` + `age` + `sex` + `PC1` + `PC2` + `PC3` + `PC4`	(Intercept) + CN_16p12 + age + sexM + PC1 + PC2 + PC3 + PC4		Eating disorder	mental disorders
250.5	CN_16p12	age,sex,PC1,PC2,PC3,PC4	9.86204	302.915	19188	0.974028	logistic	237687	103	237584	NA	NA	0	`250.5` ~ `CN_16p12` + `age` + `sex` + `PC1` + `PC2` + `PC3` + `PC4`	(Intercept) + CN_16p12 + age + sexM + PC1 + PC2 + PC3 + PC4		Glycosuria or Acetonuria	endocrine/metabolic
426.4	CN_16p12	age,sex,PC1,PC2,PC3,PC4	10.3832	318.925	32313.3	0.974028	logistic	230269	177	230092	NA	NA	0	`426.4` ~ `CN_16p12` + `age` + `sex` + `PC1` + `PC2` + `PC3` + `PC4`	(Intercept) + CN_16p12 + age + sexM + PC1 + PC2 + PC3 + PC4		Anomalous atrioventricular excitation	circulatory system
381.3	CN_16p12	age,sex,PC1,PC2,PC3,PC4	9.55996	293.673	14185.2	0.974031	logistic	252261	82	252179	NA	NA	0	`381.3` ~ `CN_16p12` + `age` + `sex` + `PC1` + `PC2` + `PC3` + `PC4`	(Intercept) + CN_16p12 + age + sexM + PC1 + PC2 + PC3 + PC4		Mastoiditis & related conditions	sense organs
253.11	CN_16p12	age,sex,PC1,PC2,PC3,PC4	9.56256	294.112	14222.2	0.974063	logistic	252100	82	252018	NA	NA	0	`253.11` ~ `CN_16p12` + `age` + `sex` + `PC1` + `PC2` + `PC3` + `PC4`	(Intercept) + CN_16p12 + age + sexM + PC1 + PC2 + PC3 + PC4		Acromegaly and gigantism	endocrine/metabolic
283	CN_16p12	age,sex,PC1,PC2,PC3,PC4	9.92724	305.34	20480.7	0.974064	logistic	237978	117	237861	NA	NA	0	`283` ~ `CN_16p12` + `age` + `sex` + `PC1` + `PC2` + `PC3` + `PC4`	(Intercept) + CN_16p12 + age + sexM + PC1 + PC2 + PC3 + PC4		Acquired hemolytic anemias	hematopoietic
592.11	CN_16p12	age,sex,PC1,PC2,PC3,PC4	9.86463	303.56	19237.7	0.974076	logistic	231177	115	231062	NA	NA	0	`592.11` ~ `CN_16p12` + `age` + `sex` + `PC1` + `PC2` + `PC3` + `PC4`	(Intercept) + CN_16p12 + age + sexM + PC1 + PC2 + PC3 + PC4		Acute cystitis	genitourinary
426.25	CN_16p12	age,sex,PC1,PC2,PC3,PC4	9.94818	307.065	20914.2	0.974155	logistic	230222	130	230092	NA	NA	0	`426.25` ~ `CN_16p12` + `age` + `sex` + `PC1` + `PC2` + `PC3` + `PC4`	(Intercept) + CN_16p12 + age + sexM + PC1 + PC2 + PC3 + PC4		Other heart block	circulatory system
573.2	CN_16p12	age,sex,PC1,PC2,PC3,PC4	9.60188	297.473	14792.5	0.97425	logistic	246733	89	246644	NA	NA	0	`573.2` ~ `CN_16p12` + `age` + `sex` + `PC1` + `PC2` + `PC3` + `PC4`	(Intercept) + CN_16p12 + age + sexM + PC1 + PC2 + PC3 + PC4		Liver replaced by transplant	digestive
653	CN_16p12	age,sex,PC1,PC2,PC3,PC4	10.7157	332.517	45056.6	0.974292	logistic	138497	198	138299	NA	NA	0	`653` ~ `CN_16p12` + `age` + `PC1` + `PC2` + `PC3` + `PC4`	(Intercept) + CN_16p12 + age + PC1 + PC2 + PC3 + PC4	[Note: Column(s) dropped due to lack of variability: sex ]	Problems associated with amniotic cavity and membranes	pregnancy complications
300.3	CN_16p12	age,sex,PC1,PC2,PC3,PC4	9.91845	308.797	20301.6	0.974377	logistic	238230	111	238119	NA	NA	0	`300.3` ~ `CN_16p12` + `age` + `sex` + `PC1` + `PC2` + `PC3` + `PC4`	(Intercept) + CN_16p12 + age + sexM + PC1 + PC2 + PC3 + PC4		Obsessive-compulsive disorders	mental disorders
300.8	CN_16p12	age,sex,PC1,PC2,PC3,PC4	9.85423	307.276	19038.7	0.974417	logistic	238223	104	238119	NA	NA	0	`300.8` ~ `CN_16p12` + `age` + `sex` + `PC1` + `PC2` + `PC3` + `PC4`	(Intercept) + CN_16p12 + age + sexM + PC1 + PC2 + PC3 + PC4		Acute reaction to stress	mental disorders
805	CN_16p12	age,sex,PC1,PC2,PC3,PC4	9.58164	299.12	14496.2	0.974446	logistic	242656	87	242569	NA	NA	0	`805` ~ `CN_16p12` + `age` + `sex` + `PC1` + `PC2` + `PC3` + `PC4`	(Intercept) + CN_16p12 + age + sexM + PC1 + PC2 + PC3 + PC4		Fracture of vertebral column without mention of spinal cord injury	injuries & poisonings
244.2	CN_16p12	age,sex,PC1,PC2,PC3,PC4	9.63712	300.927	15323.1	0.974452	logistic	239798	92	239706	NA	NA	0	`244.2` ~ `CN_16p12` + `age` + `sex` + `PC1` + `PC2` + `PC3` + `PC4`	(Intercept) + CN_16p12 + age + sexM + PC1 + PC2 + PC3 + PC4		Acquired hypothyroidism	endocrine/metabolic
580.12	CN_16p12	age,sex,PC1,PC2,PC3,PC4	9.80385	306.506	18103.4	0.974483	logistic	241585	110	241475	NA	NA	0	`580.12` ~ `CN_16p12` + `age` + `sex` + `PC1` + `PC2` + `PC3` + `PC4`	(Intercept) + CN_16p12 + age + sexM + PC1 + PC2 + PC3 + PC4		Non-proliferative glomerulonephritis	genitourinary
589	CN_16p12	age,sex,PC1,PC2,PC3,PC4	9.78778	306.134	17814.6	0.974494	logistic	241584	109	241475	NA	NA	0	`589` ~ `CN_16p12` + `age` + `sex` + `PC1` + `PC2` + `PC3` + `PC4`	(Intercept) + CN_16p12 + age + sexM + PC1 + PC2 + PC3 + PC4		Abnormal results of function study of kidney	genitourinary
634.3	CN_16p12	age,sex,PC1,PC2,PC3,PC4	10.8475	339.487	51405.7	0.97451	logistic	134706	196	134510	NA	NA	0	`634.3` ~ `CN_16p12` + `age` + `PC1` + `PC2` + `PC3` + `PC4`	(Intercept) + CN_16p12 + age + PC1 + PC2 + PC3 + PC4	[Note: Column(s) dropped due to lack of variability: sex ]	Ectopic pregnancy	pregnancy complications
592.2	CN_16p12	age,sex,PC1,PC2,PC3,PC4	9.92703	310.884	20476.4	0.974527	logistic	231176	114	231062	NA	NA	0	`592.2` ~ `CN_16p12` + `age` + `sex` + `PC1` + `PC2` + `PC3` + `PC4`	(Intercept) + CN_16p12 + age + sexM + PC1 + PC2 + PC3 + PC4		Urethritis and urethral syndrome	genitourinary
427.61	CN_16p12	age,sex,PC1,PC2,PC3,PC4	9.93483	311.696	20636.7	0.974573	logistic	230210	118	230092	NA	NA	0	`427.61` ~ `CN_16p12` + `age` + `sex` + `PC1` + `PC2` + `PC3` + `PC4`	(Intercept) + CN_16p12 + age + sexM + PC1 + PC2 + PC3 + PC4		Supraventricular premature beats	circulatory system
303.4	CN_16p12	age,sex,PC1,PC2,PC3,PC4	9.68237	305.978	16032.5	0.974756	logistic	238208	89	238119	NA	NA	0	`303.4` ~ `CN_16p12` + `age` + `sex` + `PC1` + `PC2` + `PC3` + `PC4`	(Intercept) + CN_16p12 + age + sexM + PC1 + PC2 + PC3 + PC4		Somatoform disorder	mental disorders
599.6	CN_16p12	age,sex,PC1,PC2,PC3,PC4	9.61156	304.308	14936.5	0.974803	logistic	241273	101	241172	NA	NA	0	`599.6` ~ `CN_16p12` + `age` + `sex` + `PC1` + `PC2` + `PC3` + `PC4`	(Intercept) + CN_16p12 + age + sexM + PC1 + PC2 + PC3 + PC4		Oliguria and anuria	genitourinary
283.1	CN_16p12	age,sex,PC1,PC2,PC3,PC4	9.61114	304.7	14930.2	0.974837	logistic	237950	89	237861	NA	NA	0	`283.1` ~ `CN_16p12` + `age` + `sex` + `PC1` + `PC2` + `PC3` + `PC4`	(Intercept) + CN_16p12 + age + sexM + PC1 + PC2 + PC3 + PC4		Autoimmune hemolytic anemias	hematopoietic
272.13	CN_16p12	age,sex,PC1,PC2,PC3,PC4	10.0682	319.303	23580.7	0.974845	logistic	222899	135	222764	NA	NA	0	`272.13` ~ `CN_16p12` + `age` + `sex` + `PC1` + `PC2` + `PC3` + `PC4`	(Intercept) + CN_16p12 + age + sexM + PC1 + PC2 + PC3 + PC4		Mixed hyperlipidemia	endocrine/metabolic
643	CN_16p12	age,sex,PC1,PC2,PC3,PC4	10.5439	335.538	37946.5	0.974931	logistic	138639	156	138483	NA	NA	0	`643` ~ `CN_16p12` + `age` + `PC1` + `PC2` + `PC3` + `PC4`	(Intercept) + CN_16p12 + age + PC1 + PC2 + PC3 + PC4	[Note: Column(s) dropped due to lack of variability: sex ]	Excessive vomiting in pregnancy	pregnancy complications
647.1	CN_16p12	age,sex,PC1,PC2,PC3,PC4	10.307	330.48	29941.1	0.97512	logistic	138591	127	138464	NA	NA	0	`647.1` ~ `CN_16p12` + `age` + `PC1` + `PC2` + `PC3` + `PC4`	(Intercept) + CN_16p12 + age + PC1 + PC2 + PC3 + PC4	[Note: Column(s) dropped due to lack of variability: sex ]	Infections of genitourinary tract during pregnancy	pregnancy complications
500.1	CN_16p12	age,sex,PC1,PC2,PC3,PC4	9.45544	303.941	12777.5	0.975182	logistic	244215	80	244135	NA	NA	0	`500.1` ~ `CN_16p12` + `age` + `sex` + `PC1` + `PC2` + `PC3` + `PC4`	(Intercept) + CN_16p12 + age + sexM + PC1 + PC2 + PC3 + PC4		Extrinsic allergic alveolitis	respiratory
282.9	CN_16p12	age,sex,PC1,PC2,PC3,PC4	9.51242	307.384	13526.7	0.975312	logistic	237937	76	237861	NA	NA	0	`282.9` ~ `CN_16p12` + `age` + `sex` + `PC1` + `PC2` + `PC3` + `PC4`	(Intercept) + CN_16p12 + age + sexM + PC1 + PC2 + PC3 + PC4		Other hereditary hemolytic anemias	hematopoietic
459.1	CN_16p12	age,sex,PC1,PC2,PC3,PC4	9.46465	306.362	12895.7	0.975354	logistic	235015	77	234938	NA	NA	0	`459.1` ~ `CN_16p12` + `age` + `sex` + `PC1` + `PC2` + `PC3` + `PC4`	(Intercept) + CN_16p12 + age + sexM + PC1 + PC2 + PC3 + PC4		Hemorrhage NOS	circulatory system
649.1	CN_16p12	age,sex,PC1,PC2,PC3,PC4	10.2002	333.873	26908.9	0.975628	logistic	138559	114	138445	NA	NA	0	`649.1` ~ `CN_16p12` + `age` + `PC1` + `PC2` + `PC3` + `PC4`	(Intercept) + CN_16p12 + age + PC1 + PC2 + PC3 + PC4	[Note: Column(s) dropped due to lack of variability: sex ]	Diabetes or abnormal glucose tolerance complicating pregnancy	pregnancy complications
674	CN_16p12	age,sex,PC1,PC2,PC3,PC4	10.2672	336.141	28772.2	0.975633	logistic	138511	124	138387	NA	NA	0	`674` ~ `CN_16p12` + `age` + `PC1` + `PC2` + `PC3` + `PC4`	(Intercept) + CN_16p12 + age + PC1 + PC2 + PC3 + PC4	[Note: Column(s) dropped due to lack of variability: sex ]	Other complications of the puerperium NEC	pregnancy complications
671	CN_16p12	age,sex,PC1,PC2,PC3,PC4	10.3267	340.338	30536.9	0.975794	logistic	138516	129	138387	NA	NA	0	`671` ~ `CN_16p12` + `age` + `PC1` + `PC2` + `PC3` + `PC4`	(Intercept) + CN_16p12 + age + PC1 + PC2 + PC3 + PC4	[Note: Column(s) dropped due to lack of variability: sex ]	Venous/cerebrovascular complications embolism in pregnancy and the puerperium	pregnancy complications
643.1	CN_16p12	age,sex,PC1,PC2,PC3,PC4	10.0426	338.553	22986	0.976335	logistic	138580	97	138483	NA	NA	0	`643.1` ~ `CN_16p12` + `age` + `PC1` + `PC2` + `PC3` + `PC4`	(Intercept) + CN_16p12 + age + PC1 + PC2 + PC3 + PC4	[Note: Column(s) dropped due to lack of variability: sex ]	Hyperemesis gravidarum	pregnancy complications
654.1	CN_16p12	age,sex,PC1,PC2,PC3,PC4	10.0389	338.763	22900.2	0.976359	logistic	138404	105	138299	NA	NA	0	`654.1` ~ `CN_16p12` + `age` + `PC1` + `PC2` + `PC3` + `PC4`	(Intercept) + CN_16p12 + age + PC1 + PC2 + PC3 + PC4	[Note: Column(s) dropped due to lack of variability: sex ]	Abnormality of organs and soft tissues of pelvis complicating pregnancy, childbirth, or the puerperium	pregnancy complications
706.2	CN_16p12	age,sex,PC1,PC2,PC3,PC4	-0.0128674	0.453582	0.987215	0.977368	logistic	255065	6829	248236	NA	NA	0	`706.2` ~ `CN_16p12` + `age` + `sex` + `PC1` + `PC2` + `PC3` + `PC4`	(Intercept) + CN_16p12 + age + sexM + PC1 + PC2 + PC3 + PC4		Sebaceous cyst	dermatologic
401.21	CN_16p12	age,sex,PC1,PC2,PC3,PC4	10.156	377.287	25744.8	0.978525	logistic	186105	153	185952	NA	NA	0	`401.21` ~ `CN_16p12` + `age` + `sex` + `PC1` + `PC2` + `PC3` + `PC4`	(Intercept) + CN_16p12 + age + sexM + PC1 + PC2 + PC3 + PC4		Hypertensive heart disease	circulatory system
187.2	CN_16p12	age,sex,PC1,PC2,PC3,PC4	0.0192555	0.720073	1.01944	0.978666	logistic	112756	2960	109796	NA	NA	0	`187.2` ~ `CN_16p12` + `age` + `PC1` + `PC2` + `PC3` + `PC4`	(Intercept) + CN_16p12 + age + PC1 + PC2 + PC3 + PC4	[Note: Column(s) dropped due to lack of variability: sex ]	Malignant neoplasm of testis	neoplasms
401.3	CN_16p12	age,sex,PC1,PC2,PC3,PC4	10.0251	385.418	22586.5	0.979249	logistic	186065	113	185952	NA	NA	0	`401.3` ~ `CN_16p12` + `age` + `sex` + `PC1` + `PC2` + `PC3` + `PC4`	(Intercept) + CN_16p12 + age + sexM + PC1 + PC2 + PC3 + PC4		Other hypertensive complications	circulatory system
656	CN_16p12	age,sex,PC1,PC2,PC3,PC4	10.1363	401.03	25242.5	0.979835	logistic	255262	77	255185	NA	NA	0	`656` ~ `CN_16p12` + `age` + `sex` + `PC1` + `PC2` + `PC3` + `PC4`	(Intercept) + CN_16p12 + age + sexM + PC1 + PC2 + PC3 + PC4		Other perinatal conditions of fetus or newborn	pregnancy complications
626.4	CN_16p12	age,sex,PC1,PC2,PC3,PC4	10.3438	420.146	31062.9	0.980358	logistic	116393	109	116284	NA	NA	0	`626.4` ~ `CN_16p12` + `age` + `PC1` + `PC2` + `PC3` + `PC4`	(Intercept) + CN_16p12 + age + PC1 + PC2 + PC3 + PC4	[Note: Column(s) dropped due to lack of variability: sex ]	Premenstrual tension syndromes	genitourinary
620	CN_16p12	age,sex,PC1,PC2,PC3,PC4	9.95235	410.949	21001.6	0.980679	logistic	129010	63	128947	NA	NA	0	`620` ~ `CN_16p12` + `age` + `PC1` + `PC2` + `PC3` + `PC4`	(Intercept) + CN_16p12 + age + PC1 + PC2 + PC3 + PC4	[Note: Column(s) dropped due to lack of variability: sex ]	Dysplasia of female genital organs	genitourinary
626.11	CN_16p12	age,sex,PC1,PC2,PC3,PC4	10.1537	427.028	25686.3	0.98103	logistic	116365	81	116284	NA	NA	0	`626.11` ~ `CN_16p12` + `age` + `PC1` + `PC2` + `PC3` + `PC4`	(Intercept) + CN_16p12 + age + PC1 + PC2 + PC3 + PC4	[Note: Column(s) dropped due to lack of variability: sex ]	Absent or infrequent menstruation	genitourinary
442.2	CN_16p12	age,sex,PC1,PC2,PC3,PC4	10.4184	440.021	33468.4	0.98111	logistic	247800	95	247705	NA	NA	0	`442.2` ~ `CN_16p12` + `age` + `sex` + `PC1` + `PC2` + `PC3` + `PC4`	(Intercept) + CN_16p12 + age + sexM + PC1 + PC2 + PC3 + PC4		Aneurysm of iliac artery	circulatory system
187.8	CN_16p12	age,sex,PC1,PC2,PC3,PC4	10.3124	445.171	30103.1	0.981519	logistic	109878	82	109796	NA	NA	0	`187.8` ~ `CN_16p12` + `age` + `PC1` + `PC2` + `PC3` + `PC4`	(Intercept) + CN_16p12 + age + PC1 + PC2 + PC3 + PC4	[Note: Column(s) dropped due to lack of variability: sex ]	Neoplasm of uncertain behavior of male genital organs	neoplasms
327.3	CN_16p12	age,sex,PC1,PC2,PC3,PC4	-0.0134534	0.583688	0.986637	0.981611	logistic	254586	4102	250484	NA	NA	0	`327.3` ~ `CN_16p12` + `age` + `sex` + `PC1` + `PC2` + `PC3` + `PC4`	(Intercept) + CN_16p12 + age + sexM + PC1 + PC2 + PC3 + PC4		Sleep apnea	neurological
174.3	CN_16p12	age,sex,PC1,PC2,PC3,PC4	10.5699	459.058	38945.1	0.98163	logistic	238994	88	238906	NA	NA	0	`174.3` ~ `CN_16p12` + `age` + `sex` + `PC1` + `PC2` + `PC3` + `PC4`	(Intercept) + CN_16p12 + age + sexM + PC1 + PC2 + PC3 + PC4		Neoplasm of uncertain behavior of breast	neoplasms
613.5	CN_16p12	age,sex,PC1,PC2,PC3,PC4	10.2018	444.478	26952	0.981688	logistic	254006	63	253943	NA	NA	0	`613.5` ~ `CN_16p12` + `age` + `sex` + `PC1` + `PC2` + `PC3` + `PC4`	(Intercept) + CN_16p12 + age + sexM + PC1 + PC2 + PC3 + PC4		Mastodynia	genitourinary
755.61	CN_16p12	age,sex,PC1,PC2,PC3,PC4	10.5818	462.157	39410.7	0.981733	logistic	254320	85	254235	NA	NA	0	`755.61` ~ `CN_16p12` + `age` + `sex` + `PC1` + `PC2` + `PC3` + `PC4`	(Intercept) + CN_16p12 + age + sexM + PC1 + PC2 + PC3 + PC4		Congenital hip dysplasia and deformity	congenital anomalies
315.2	CN_16p12	age,sex,PC1,PC2,PC3,PC4	10.3168	459.448	30237.7	0.982085	logistic	254813	77	254736	NA	NA	0	`315.2` ~ `CN_16p12` + `age` + `sex` + `PC1` + `PC2` + `PC3` + `PC4`	(Intercept) + CN_16p12 + age + sexM + PC1 + PC2 + PC3 + PC4		Speech and language disorder	mental disorders
874	CN_16p12	age,sex,PC1,PC2,PC3,PC4	10.4445	465.398	34355.5	0.982095	logistic	253833	83	253750	NA	NA	0	`874` ~ `CN_16p12` + `age` + `sex` + `PC1` + `PC2` + `PC3` + `PC4`	(Intercept) + CN_16p12 + age + sexM + PC1 + PC2 + PC3 + PC4		Complication of amputation stump	injuries & poisonings
313	CN_16p12	age,sex,PC1,PC2,PC3,PC4	10.5274	470.808	37326	0.982161	logistic	254819	83	254736	NA	NA	0	`313` ~ `CN_16p12` + `age` + `sex` + `PC1` + `PC2` + `PC3` + `PC4`	(Intercept) + CN_16p12 + age + sexM + PC1 + PC2 + PC3 + PC4		Pervasive developmental disorders	mental disorders
958.2	CN_16p12	age,sex,PC1,PC2,PC3,PC4	10.4047	467.278	33012.9	0.982235	logistic	255146	75	255071	NA	NA	0	`958.2` ~ `CN_16p12` + `age` + `sex` + `PC1` + `PC2` + `PC3` + `PC4`	(Intercept) + CN_16p12 + age + sexM + PC1 + PC2 + PC3 + PC4		Traumatic and surgical subcutaneous emphysema	injuries & poisonings
440.22	CN_16p12	age,sex,PC1,PC2,PC3,PC4	9.88996	445.473	19731.2	0.982288	logistic	247761	56	247705	NA	NA	0	`440.22` ~ `CN_16p12` + `age` + `sex` + `PC1` + `PC2` + `PC3` + `PC4`	(Intercept) + CN_16p12 + age + sexM + PC1 + PC2 + PC3 + PC4		Atherosclerosis of native arteries of the extremities with intermittent claudication	circulatory system
854	CN_16p12	age,sex,PC1,PC2,PC3,PC4	10.4834	474.146	35716.8	0.98236	logistic	252320	80	252240	NA	NA	0	`854` ~ `CN_16p12` + `age` + `sex` + `PC1` + `PC2` + `PC3` + `PC4`	(Intercept) + CN_16p12 + age + sexM + PC1 + PC2 + PC3 + PC4		Complications of cardiac/vascular device, implant, and graft	injuries & poisonings
758.1	CN_16p12	age,sex,PC1,PC2,PC3,PC4	10.4395	472.391	34183.7	0.982369	logistic	254549	79	254470	NA	NA	0	`758.1` ~ `CN_16p12` + `age` + `sex` + `PC1` + `PC2` + `PC3` + `PC4`	(Intercept) + CN_16p12 + age + sexM + PC1 + PC2 + PC3 + PC4		Chromosomal anomalies	congenital anomalies
189.12	CN_16p12	age,sex,PC1,PC2,PC3,PC4	10.1867	461.542	26548.2	0.982391	logistic	252261	67	252194	NA	NA	0	`189.12` ~ `CN_16p12` + `age` + `sex` + `PC1` + `PC2` + `PC3` + `PC4`	(Intercept) + CN_16p12 + age + sexM + PC1 + PC2 + PC3 + PC4		Malignant neoplasm of renal pelvis	neoplasms
289.9	CN_16p12	age,sex,PC1,PC2,PC3,PC4	10.5333	477.251	37543.9	0.982392	logistic	248590	82	248508	NA	NA	0	`289.9` ~ `CN_16p12` + `age` + `sex` + `PC1` + `PC2` + `PC3` + `PC4`	(Intercept) + CN_16p12 + age + sexM + PC1 + PC2 + PC3 + PC4		Abnormality of red blood cells	hematopoietic
194	CN_16p12	age,sex,PC1,PC2,PC3,PC4	10.5054	476.838	36513.3	0.982423	logistic	253954	82	253872	NA	NA	0	`194` ~ `CN_16p12` + `age` + `sex` + `PC1` + `PC2` + `PC3` + `PC4`	(Intercept) + CN_16p12 + age + sexM + PC1 + PC2 + PC3 + PC4		Cancer of other endocrine glands	neoplasms
286.5	CN_16p12	age,sex,PC1,PC2,PC3,PC4	10.3356	469.776	30809.9	0.982447	logistic	252806	75	252731	NA	NA	0	`286.5` ~ `CN_16p12` + `age` + `sex` + `PC1` + `PC2` + `PC3` + `PC4`	(Intercept) + CN_16p12 + age + sexM + PC1 + PC2 + PC3 + PC4		Hemorrhagic disorder due to intrinsic circulating anticoagulants	hematopoietic
327.1	CN_16p12	age,sex,PC1,PC2,PC3,PC4	10.5112	478.621	36724.1	0.982479	logistic	250565	81	250484	NA	NA	0	`327.1` ~ `CN_16p12` + `age` + `sex` + `PC1` + `PC2` + `PC3` + `PC4`	(Intercept) + CN_16p12 + age + sexM + PC1 + PC2 + PC3 + PC4		Hypersomnia	neurological
379.4	CN_16p12	age,sex,PC1,PC2,PC3,PC4	10.4769	477.545	35487.9	0.982496	logistic	250315	83	250232	NA	NA	0	`379.4` ~ `CN_16p12` + `age` + `sex` + `PC1` + `PC2` + `PC3` + `PC4`	(Intercept) + CN_16p12 + age + sexM + PC1 + PC2 + PC3 + PC4		Anomalies of pupillary function	sense organs
752.2	CN_16p12	age,sex,PC1,PC2,PC3,PC4	10.453	476.634	34649.7	0.982503	logistic	254751	72	254679	NA	NA	0	`752.2` ~ `CN_16p12` + `age` + `sex` + `PC1` + `PC2` + `PC3` + `PC4`	(Intercept) + CN_16p12 + age + sexM + PC1 + PC2 + PC3 + PC4		Other specified congenital anomalies of nervous system	congenital anomalies
289.1	CN_16p12	age,sex,PC1,PC2,PC3,PC4	9.89771	451.447	19884.7	0.982508	logistic	248559	51	248508	NA	NA	0	`289.1` ~ `CN_16p12` + `age` + `sex` + `PC1` + `PC2` + `PC3` + `PC4`	(Intercept) + CN_16p12 + age + sexM + PC1 + PC2 + PC3 + PC4		Myelofibrosis	hematopoietic
519.1	CN_16p12	age,sex,PC1,PC2,PC3,PC4	10.3642	472.887	31702.5	0.982514	logistic	246667	78	246589	NA	NA	0	`519.1` ~ `CN_16p12` + `age` + `sex` + `PC1` + `PC2` + `PC3` + `PC4`	(Intercept) + CN_16p12 + age + sexM + PC1 + PC2 + PC3 + PC4		Tracheostomy complications	respiratory
841	CN_16p12	age,sex,PC1,PC2,PC3,PC4	10.4556	477.68	34739.7	0.982537	logistic	254830	76	254754	NA	NA	0	`841` ~ `CN_16p12` + `age` + `sex` + `PC1` + `PC2` + `PC3` + `PC4`	(Intercept) + CN_16p12 + age + sexM + PC1 + PC2 + PC3 + PC4		Sprains and strains of back and neck	injuries & poisonings
713	CN_16p12	age,sex,PC1,PC2,PC3,PC4	10.521	481.245	37087.8	0.982558	logistic	250296	81	250215	NA	NA	0	`713` ~ `CN_16p12` + `age` + `sex` + `PC1` + `PC2` + `PC3` + `PC4`	(Intercept) + CN_16p12 + age + sexM + PC1 + PC2 + PC3 + PC4		Arthropathy associated with other disorders classified elsewhere	musculoskeletal
988	CN_16p12	age,sex,PC1,PC2,PC3,PC4	10.4706	479.183	35262.3	0.982567	logistic	255019	76	254943	NA	NA	0	`988` ~ `CN_16p12` + `age` + `sex` + `PC1` + `PC2` + `PC3` + `PC4`	(Intercept) + CN_16p12 + age + sexM + PC1 + PC2 + PC3 + PC4		Toxic effect of noxious substances eaten as food	injuries & poisonings
715.1	CN_16p12	age,sex,PC1,PC2,PC3,PC4	10.4445	478.212	34353.5	0.982575	logistic	248821	84	248737	NA	NA	0	`715.1` ~ `CN_16p12` + `age` + `sex` + `PC1` + `PC2` + `PC3` + `PC4`	(Intercept) + CN_16p12 + age + sexM + PC1 + PC2 + PC3 + PC4		Sacroiliitis NEC	musculoskeletal
528.41	CN_16p12	age,sex,PC1,PC2,PC3,PC4	10.4422	479.145	34276.7	0.982613	logistic	252124	73	252051	NA	NA	0	`528.41` ~ `CN_16p12` + `age` + `sex` + `PC1` + `PC2` + `PC3` + `PC4`	(Intercept) + CN_16p12 + age + sexM + PC1 + PC2 + PC3 + PC4		Cyst of the salivary gland	digestive
597.2	CN_16p12	age,sex,PC1,PC2,PC3,PC4	10.4362	479.006	34070.1	0.982618	logistic	244031	82	243949	NA	NA	0	`597.2` ~ `CN_16p12` + `age` + `sex` + `PC1` + `PC2` + `PC3` + `PC4`	(Intercept) + CN_16p12 + age + sexM + PC1 + PC2 + PC3 + PC4		Urinary complications NEC	genitourinary
364.41	CN_16p12	age,sex,PC1,PC2,PC3,PC4	10.4796	481.009	35582.3	0.982618	logistic	246703	74	246629	NA	NA	0	`364.41` ~ `CN_16p12` + `age` + `sex` + `PC1` + `PC2` + `PC3` + `PC4`	(Intercept) + CN_16p12 + age + sexM + PC1 + PC2 + PC3 + PC4		Keratoconus	sense organs
759.1	CN_16p12	age,sex,PC1,PC2,PC3,PC4	10.413	478.203	33288.3	0.982627	logistic	254543	73	254470	NA	NA	0	`759.1` ~ `CN_16p12` + `age` + `sex` + `PC1` + `PC2` + `PC3` + `PC4`	(Intercept) + CN_16p12 + age + sexM + PC1 + PC2 + PC3 + PC4		Anomalies of endocrine glands, congenital	congenital anomalies
731.1	CN_16p12	age,sex,PC1,PC2,PC3,PC4	10.2471	470.611	28200.3	0.982628	logistic	242426	67	242359	NA	NA	0	`731.1` ~ `CN_16p12` + `age` + `sex` + `PC1` + `PC2` + `PC3` + `PC4`	(Intercept) + CN_16p12 + age + sexM + PC1 + PC2 + PC3 + PC4		Osteitis deformans [Paget's disease of bone]	musculoskeletal
270.35	CN_16p12	age,sex,PC1,PC2,PC3,PC4	10.129	465.715	25060.1	0.982648	logistic	254618	62	254556	NA	NA	0	`270.35` ~ `CN_16p12` + `age` + `sex` + `PC1` + `PC2` + `PC3` + `PC4`	(Intercept) + CN_16p12 + age + sexM + PC1 + PC2 + PC3 + PC4		Macroglobulinemia	endocrine/metabolic
323.2	CN_16p12	age,sex,PC1,PC2,PC3,PC4	10.3049	473.831	29877.4	0.982649	logistic	254441	65	254376	NA	NA	0	`323.2` ~ `CN_16p12` + `age` + `sex` + `PC1` + `PC2` + `PC3` + `PC4`	(Intercept) + CN_16p12 + age + sexM + PC1 + PC2 + PC3 + PC4		Acute (transverse) myelitis	neurological
366.3	CN_16p12	age,sex,PC1,PC2,PC3,PC4	10.4317	479.685	33919.3	0.98265	logistic	236307	77	236230	NA	NA	0	`366.3` ~ `CN_16p12` + `age` + `sex` + `PC1` + `PC2` + `PC3` + `PC4`	(Intercept) + CN_16p12 + age + sexM + PC1 + PC2 + PC3 + PC4		Traumatic cataract	sense organs
187.1	CN_16p12	age,sex,PC1,PC2,PC3,PC4	-0.0156745	0.720931	0.984448	0.982654	logistic	112661	2865	109796	NA	NA	0	`187.1` ~ `CN_16p12` + `age` + `PC1` + `PC2` + `PC3` + `PC4`	(Intercept) + CN_16p12 + age + PC1 + PC2 + PC3 + PC4	[Note: Column(s) dropped due to lack of variability: sex ]	Malignant neoplasm of unspecified male genital organ	neoplasms
743.4	CN_16p12	age,sex,PC1,PC2,PC3,PC4	10.0677	463.421	23570	0.982667	logistic	254519	59	254460	NA	NA	0	`743.4` ~ `CN_16p12` + `age` + `sex` + `PC1` + `PC2` + `PC3` + `PC4`	(Intercept) + CN_16p12 + age + sexM + PC1 + PC2 + PC3 + PC4		Stress fracture	musculoskeletal
290.12	CN_16p12	age,sex,PC1,PC2,PC3,PC4	10.1622	468.105	25905.2	0.98268	logistic	250083	65	250018	NA	NA	0	`290.12` ~ `CN_16p12` + `age` + `sex` + `PC1` + `PC2` + `PC3` + `PC4`	(Intercept) + CN_16p12 + age + sexM + PC1 + PC2 + PC3 + PC4		Dementia with cerebral degenerations	mental disorders
712	CN_16p12	age,sex,PC1,PC2,PC3,PC4	10.4642	482.355	35039.5	0.982692	logistic	250294	79	250215	NA	NA	0	`712` ~ `CN_16p12` + `age` + `sex` + `PC1` + `PC2` + `PC3` + `PC4`	(Intercept) + CN_16p12 + age + sexM + PC1 + PC2 + PC3 + PC4		Infective connective tissue disorders	musculoskeletal
350.6	CN_16p12	age,sex,PC1,PC2,PC3,PC4	10.4045	479.903	33007.5	0.982703	logistic	253993	76	253917	NA	NA	0	`350.6` ~ `CN_16p12` + `age` + `sex` + `PC1` + `PC2` + `PC3` + `PC4`	(Intercept) + CN_16p12 + age + sexM + PC1 + PC2 + PC3 + PC4		Disturbances of sensation of smell and taste	neurological
723.1	CN_16p12	age,sex,PC1,PC2,PC3,PC4	10.4372	481.599	34103.4	0.98271	logistic	249210	72	249138	NA	NA	0	`723.1` ~ `CN_16p12` + `age` + `sex` + `PC1` + `PC2` + `PC3` + `PC4`	(Intercept) + CN_16p12 + age + sexM + PC1 + PC2 + PC3 + PC4		Torticollis	musculoskeletal
149.3	CN_16p12	age,sex,PC1,PC2,PC3,PC4	9.84281	454.463	18822.6	0.982721	logistic	253482	43	253439	NA	NA	0	`149.3` ~ `CN_16p12` + `age` + `sex` + `PC1` + `PC2` + `PC3` + `PC4`	(Intercept) + CN_16p12 + age + sexM + PC1 + PC2 + PC3 + PC4		Cancer of hypopharynx	neoplasms
363.3	CN_16p12	age,sex,PC1,PC2,PC3,PC4	10.3153	476.36	30190.9	0.982724	logistic	246702	73	246629	NA	NA	0	`363.3` ~ `CN_16p12` + `age` + `sex` + `PC1` + `PC2` + `PC3` + `PC4`	(Intercept) + CN_16p12 + age + sexM + PC1 + PC2 + PC3 + PC4		Chorioretinal scars	sense organs
364.1	CN_16p12	age,sex,PC1,PC2,PC3,PC4	10.3368	477.596	30847.8	0.982732	logistic	246701	72	246629	NA	NA	0	`364.1` ~ `CN_16p12` + `age` + `sex` + `PC1` + `PC2` + `PC3` + `PC4`	(Intercept) + CN_16p12 + age + sexM + PC1 + PC2 + PC3 + PC4		Corneal opacity	sense organs
242.2	CN_16p12	age,sex,PC1,PC2,PC3,PC4	10.4405	482.406	34217.2	0.982733	logistic	239785	79	239706	NA	NA	0	`242.2` ~ `CN_16p12` + `age` + `sex` + `PC1` + `PC2` + `PC3` + `PC4`	(Intercept) + CN_16p12 + age + sexM + PC1 + PC2 + PC3 + PC4		Toxic multinodular goiter	endocrine/metabolic
253.3	CN_16p12	age,sex,PC1,PC2,PC3,PC4	10.5053	485.876	36507	0.98275	logistic	252097	79	252018	NA	NA	0	`253.3` ~ `CN_16p12` + `age` + `sex` + `PC1` + `PC2` + `PC3` + `PC4`	(Intercept) + CN_16p12 + age + sexM + PC1 + PC2 + PC3 + PC4		Diabetes insipidus	endocrine/metabolic
425.8	CN_16p12	age,sex,PC1,PC2,PC3,PC4	9.84074	455.177	18783.7	0.982751	logistic	252409	48	252361	NA	NA	0	`425.8` ~ `CN_16p12` + `age` + `sex` + `PC1` + `PC2` + `PC3` + `PC4`	(Intercept) + CN_16p12 + age + sexM + PC1 + PC2 + PC3 + PC4		Other cardiomyopathy	circulatory system
527.7	CN_16p12	age,sex,PC1,PC2,PC3,PC4	10.293	476.145	29525	0.982753	logistic	252116	65	252051	NA	NA	0	`527.7` ~ `CN_16p12` + `age` + `sex` + `PC1` + `PC2` + `PC3` + `PC4`	(Intercept) + CN_16p12 + age + sexM + PC1 + PC2 + PC3 + PC4		Disturbance of salivary secretion	digestive
288.3	CN_16p12	age,sex,PC1,PC2,PC3,PC4	10.1168	468.61	24754.8	0.982776	logistic	248567	59	248508	NA	NA	0	`288.3` ~ `CN_16p12` + `age` + `sex` + `PC1` + `PC2` + `PC3` + `PC4`	(Intercept) + CN_16p12 + age + sexM + PC1 + PC2 + PC3 + PC4		Eosinophilia	hematopoietic
440.1	CN_16p12	age,sex,PC1,PC2,PC3,PC4	10.1747	471.421	26232.2	0.98278	logistic	247770	65	247705	NA	NA	0	`440.1` ~ `CN_16p12` + `age` + `sex` + `PC1` + `PC2` + `PC3` + `PC4`	(Intercept) + CN_16p12 + age + sexM + PC1 + PC2 + PC3 + PC4		Atherosclerosis of renal artery	circulatory system
376	CN_16p12	age,sex,PC1,PC2,PC3,PC4	10.4073	482.827	33099.4	0.982803	logistic	250303	71	250232	NA	NA	0	`376` ~ `CN_16p12` + `age` + `sex` + `PC1` + `PC2` + `PC3` + `PC4`	(Intercept) + CN_16p12 + age + sexM + PC1 + PC2 + PC3 + PC4		Disorders of the orbit	sense organs
695.22	CN_16p12	age,sex,PC1,PC2,PC3,PC4	10.4234	483.594	33636.6	0.982804	logistic	247127	73	247054	NA	NA	0	`695.22` ~ `CN_16p12` + `age` + `sex` + `PC1` + `PC2` + `PC3` + `PC4`	(Intercept) + CN_16p12 + age + sexM + PC1 + PC2 + PC3 + PC4		Pemphigus and pemphigoid	dermatologic
790.1	CN_16p12	age,sex,PC1,PC2,PC3,PC4	10.1426	470.62	25401.4	0.982806	logistic	254679	61	254618	NA	NA	0	`790.1` ~ `CN_16p12` + `age` + `sex` + `PC1` + `PC2` + `PC3` + `PC4`	(Intercept) + CN_16p12 + age + sexM + PC1 + PC2 + PC3 + PC4		Elevated sedimentation rate	symptoms
136	CN_16p12	age,sex,PC1,PC2,PC3,PC4	10.2542	476.008	28402.1	0.982813	logistic	254985	62	254923	NA	NA	0	`136` ~ `CN_16p12` + `age` + `sex` + `PC1` + `PC2` + `PC3` + `PC4`	(Intercept) + CN_16p12 + age + sexM + PC1 + PC2 + PC3 + PC4		Other infectious and parasitic diseases	infectious diseases
753.1	CN_16p12	age,sex,PC1,PC2,PC3,PC4	10.257	476.318	28480.8	0.98282	logistic	254739	60	254679	NA	NA	0	`753.1` ~ `CN_16p12` + `age` + `sex` + `PC1` + `PC2` + `PC3` + `PC4`	(Intercept) + CN_16p12 + age + sexM + PC1 + PC2 + PC3 + PC4		Congenital cataract and lens anomalies	congenital anomalies
79.1	CN_16p12	age,sex,PC1,PC2,PC3,PC4	10.1841	473.025	26478	0.982823	logistic	251052	55	250997	NA	NA	0	`079.1` ~ `CN_16p12` + `age` + `sex` + `PC1` + `PC2` + `PC3` + `PC4`	(Intercept) + CN_16p12 + age + sexM + PC1 + PC2 + PC3 + PC4		Varicella infection	infectious diseases
313.3	CN_16p12	age,sex,PC1,PC2,PC3,PC4	10.0471	466.714	23088.7	0.982825	logistic	254789	53	254736	NA	NA	0	`313.3` ~ `CN_16p12` + `age` + `sex` + `PC1` + `PC2` + `PC3` + `PC4`	(Intercept) + CN_16p12 + age + sexM + PC1 + PC2 + PC3 + PC4		Autism	mental disorders
224.1	CN_16p12	age,sex,PC1,PC2,PC3,PC4	9.91907	461.313	20314.1	0.982845	logistic	253762	49	253713	NA	NA	0	`224.1` ~ `CN_16p12` + `age` + `sex` + `PC1` + `PC2` + `PC3` + `PC4`	(Intercept) + CN_16p12 + age + sexM + PC1 + PC2 + PC3 + PC4		Benign neoplasm of eye, uveal	neoplasms
130	CN_16p12	age,sex,PC1,PC2,PC3,PC4	10.1991	474.649	26879.7	0.982857	logistic	254985	62	254923	NA	NA	0	`130` ~ `CN_16p12` + `age` + `sex` + `PC1` + `PC2` + `PC3` + `PC4`	(Intercept) + CN_16p12 + age + sexM + PC1 + PC2 + PC3 + PC4		Spirochetal infection	infectious diseases
110.11	CN_16p12	age,sex,PC1,PC2,PC3,PC4	10.1593	472.867	25829.1	0.982859	logistic	253431	62	253369	NA	NA	0	`110.11` ~ `CN_16p12` + `age` + `sex` + `PC1` + `PC2` + `PC3` + `PC4`	(Intercept) + CN_16p12 + age + sexM + PC1 + PC2 + PC3 + PC4		Dermatophytosis of nail	infectious diseases
369.2	CN_16p12	age,sex,PC1,PC2,PC3,PC4	10.1718	473.527	26154.6	0.982862	logistic	248942	60	248882	NA	NA	0	`369.2` ~ `CN_16p12` + `age` + `sex` + `PC1` + `PC2` + `PC3` + `PC4`	(Intercept) + CN_16p12 + age + sexM + PC1 + PC2 + PC3 + PC4		Eye infection, viral	sense organs
133	CN_16p12	age,sex,PC1,PC2,PC3,PC4	10.2027	475.06	26974.7	0.982865	logistic	254982	59	254923	NA	NA	0	`133` ~ `CN_16p12` + `age` + `sex` + `PC1` + `PC2` + `PC3` + `PC4`	(Intercept) + CN_16p12 + age + sexM + PC1 + PC2 + PC3 + PC4		Arthropod-borne diseases	infectious diseases
550.1	CN_16p12	age,sex,PC1,PC2,PC3,PC4	10.1313	472.07	25116.4	0.982878	logistic	225264	54	225210	NA	NA	0	`550.1` ~ `CN_16p12` + `age` + `sex` + `PC1` + `PC2` + `PC3` + `PC4`	(Intercept) + CN_16p12 + age + sexM + PC1 + PC2 + PC3 + PC4		Inguinal hernia	digestive
817	CN_16p12	age,sex,PC1,PC2,PC3,PC4	10.0604	468.93	23396.8	0.982884	logistic	254756	51	254705	NA	NA	0	`817` ~ `CN_16p12` + `age` + `sex` + `PC1` + `PC2` + `PC3` + `PC4`	(Intercept) + CN_16p12 + age + sexM + PC1 + PC2 + PC3 + PC4		Concussion	injuries & poisonings
362.7	CN_16p12	age,sex,PC1,PC2,PC3,PC4	10.4204	486.193	33537.5	0.982901	logistic	246703	74	246629	NA	NA	0	`362.7` ~ `CN_16p12` + `age` + `sex` + `PC1` + `PC2` + `PC3` + `PC4`	(Intercept) + CN_16p12 + age + sexM + PC1 + PC2 + PC3 + PC4		Hereditary retinal dystrophies	sense organs
420.22	CN_16p12	age,sex,PC1,PC2,PC3,PC4	10.066	470.043	23529.6	0.982915	logistic	252419	58	252361	NA	NA	0	`420.22` ~ `CN_16p12` + `age` + `sex` + `PC1` + `PC2` + `PC3` + `PC4`	(Intercept) + CN_16p12 + age + sexM + PC1 + PC2 + PC3 + PC4		Chronic pericarditis	circulatory system
713.5	CN_16p12	age,sex,PC1,PC2,PC3,PC4	10.1135	472.281	24673.5	0.982915	logistic	250270	55	250215	NA	NA	0	`713.5` ~ `CN_16p12` + `age` + `sex` + `PC1` + `PC2` + `PC3` + `PC4`	(Intercept) + CN_16p12 + age + sexM + PC1 + PC2 + PC3 + PC4		Arthropathy associated with neurological disorders	musculoskeletal
361.2	CN_16p12	age,sex,PC1,PC2,PC3,PC4	10.3221	482.091	30397	0.982918	logistic	246699	70	246629	NA	NA	0	`361.2` ~ `CN_16p12` + `age` + `sex` + `PC1` + `PC2` + `PC3` + `PC4`	(Intercept) + CN_16p12 + age + sexM + PC1 + PC2 + PC3 + PC4		Retinoschisis and retinal cysts	sense organs
722.8	CN_16p12	age,sex,PC1,PC2,PC3,PC4	10.174	475.412	26213.4	0.982926	logistic	249196	58	249138	NA	NA	0	`722.8` ~ `CN_16p12` + `age` + `sex` + `PC1` + `PC2` + `PC3` + `PC4`	(Intercept) + CN_16p12 + age + sexM + PC1 + PC2 + PC3 + PC4		Postlaminectomy syndrome	musculoskeletal
704.8	CN_16p12	age,sex,PC1,PC2,PC3,PC4	10.1875	476.234	26568.8	0.982933	logistic	254070	59	254011	NA	NA	0	`704.8` ~ `CN_16p12` + `age` + `sex` + `PC1` + `PC2` + `PC3` + `PC4`	(Intercept) + CN_16p12 + age + sexM + PC1 + PC2 + PC3 + PC4		Other specified diseases of hair and hair follicles	dermatologic
706.1	CN_16p12	age,sex,PC1,PC2,PC3,PC4	10.3486	483.981	31213.6	0.982941	logistic	248300	64	248236	NA	NA	0	`706.1` ~ `CN_16p12` + `age` + `sex` + `PC1` + `PC2` + `PC3` + `PC4`	(Intercept) + CN_16p12 + age + sexM + PC1 + PC2 + PC3 + PC4		Acne	dermatologic
199.4	CN_16p12	age,sex,PC1,PC2,PC3,PC4	10.4943	491.481	36109.7	0.982965	logistic	236981	73	236908	NA	NA	0	`199.4` ~ `CN_16p12` + `age` + `sex` + `PC1` + `PC2` + `PC3` + `PC4`	(Intercept) + CN_16p12 + age + sexM + PC1 + PC2 + PC3 + PC4		Neurofibromatosis	neoplasms
528.12	CN_16p12	age,sex,PC1,PC2,PC3,PC4	10.2445	480.443	28128.3	0.982988	logistic	252111	60	252051	NA	NA	0	`528.12` ~ `CN_16p12` + `age` + `sex` + `PC1` + `PC2` + `PC3` + `PC4`	(Intercept) + CN_16p12 + age + sexM + PC1 + PC2 + PC3 + PC4		Oral aphthae	digestive
695.81	CN_16p12	age,sex,PC1,PC2,PC3,PC4	10.1738	477.452	26206.7	0.983	logistic	247109	55	247054	NA	NA	0	`695.81` ~ `CN_16p12` + `age` + `sex` + `PC1` + `PC2` + `PC3` + `PC4`	(Intercept) + CN_16p12 + age + sexM + PC1 + PC2 + PC3 + PC4		Erythema nodosum	dermatologic
527.1	CN_16p12	age,sex,PC1,PC2,PC3,PC4	10.241	480.871	28029.9	0.983009	logistic	252114	63	252051	NA	NA	0	`527.1` ~ `CN_16p12` + `age` + `sex` + `PC1` + `PC2` + `PC3` + `PC4`	(Intercept) + CN_16p12 + age + sexM + PC1 + PC2 + PC3 + PC4		Hypertrophy of salivary gland	digestive
348.8	CN_16p12	age,sex,PC1,PC2,PC3,PC4	10.1817	478.509	26414.2	0.983024	logistic	244637	58	244579	NA	NA	0	`348.8` ~ `CN_16p12` + `age` + `sex` + `PC1` + `PC2` + `PC3` + `PC4`	(Intercept) + CN_16p12 + age + sexM + PC1 + PC2 + PC3 + PC4		Encephalopathy, not elsewhere classified	neurological
377.1	CN_16p12	age,sex,PC1,PC2,PC3,PC4	10.2151	480.25	27312.5	0.98303	logistic	250295	63	250232	NA	NA	0	`377.1` ~ `CN_16p12` + `age` + `sex` + `PC1` + `PC2` + `PC3` + `PC4`	(Intercept) + CN_16p12 + age + sexM + PC1 + PC2 + PC3 + PC4		Optic atrophy	sense organs
870.1	CN_16p12	age,sex,PC1,PC2,PC3,PC4	9.72578	457.527	16743.7	0.98304	logistic	253792	42	253750	NA	NA	0	`870.1` ~ `CN_16p12` + `age` + `sex` + `PC1` + `PC2` + `PC3` + `PC4`	(Intercept) + CN_16p12 + age + sexM + PC1 + PC2 + PC3 + PC4		Open wound or laceration of eye or eyelid	injuries & poisonings
255.12	CN_16p12	age,sex,PC1,PC2,PC3,PC4	10.2583	482.833	28519.4	0.983049	logistic	252080	62	252018	NA	NA	0	`255.12` ~ `CN_16p12` + `age` + `sex` + `PC1` + `PC2` + `PC3` + `PC4`	(Intercept) + CN_16p12 + age + sexM + PC1 + PC2 + PC3 + PC4		Hyperaldosteronism	endocrine/metabolic
750.14	CN_16p12	age,sex,PC1,PC2,PC3,PC4	9.7537	459.955	17217.9	0.983081	logistic	253554	43	253511	NA	NA	0	`750.14` ~ `CN_16p12` + `age` + `sex` + `PC1` + `PC2` + `PC3` + `PC4`	(Intercept) + CN_16p12 + age + sexM + PC1 + PC2 + PC3 + PC4		Congenital anomalies of esophagus	congenital anomalies
260.1	CN_16p12	age,sex,PC1,PC2,PC3,PC4	10.0547	474.323	23265.1	0.983088	logistic	252599	56	252543	NA	NA	0	`260.1` ~ `CN_16p12` + `age` + `sex` + `PC1` + `PC2` + `PC3` + `PC4`	(Intercept) + CN_16p12 + age + sexM + PC1 + PC2 + PC3 + PC4		Cachexia	endocrine/metabolic
525.2	CN_16p12	age,sex,PC1,PC2,PC3,PC4	10.2416	483.698	28045.1	0.983107	logistic	247429	63	247366	NA	NA	0	`525.2` ~ `CN_16p12` + `age` + `sex` + `PC1` + `PC2` + `PC3` + `PC4`	(Intercept) + CN_16p12 + age + sexM + PC1 + PC2 + PC3 + PC4		Atrophy of edentulous alveolar ridge	digestive
145.5	CN_16p12	age,sex,PC1,PC2,PC3,PC4	9.97018	470.967	21379.3	0.98311	logistic	253487	48	253439	NA	NA	0	`145.5` ~ `CN_16p12` + `age` + `sex` + `PC1` + `PC2` + `PC3` + `PC4`	(Intercept) + CN_16p12 + age + sexM + PC1 + PC2 + PC3 + PC4		Cancer of the mouth floor	neoplasms
732.7	CN_16p12	age,sex,PC1,PC2,PC3,PC4	9.94699	470.056	20889.3	0.983117	logistic	242404	45	242359	NA	NA	0	`732.7` ~ `CN_16p12` + `age` + `sex` + `PC1` + `PC2` + `PC3` + `PC4`	(Intercept) + CN_16p12 + age + sexM + PC1 + PC2 + PC3 + PC4		Osteochondritis dissecans	musculoskeletal
204.11	CN_16p12	age,sex,PC1,PC2,PC3,PC4	10.1333	478.903	25168.4	0.983118	logistic	251705	54	251651	NA	NA	0	`204.11` ~ `CN_16p12` + `age` + `sex` + `PC1` + `PC2` + `PC3` + `PC4`	(Intercept) + CN_16p12 + age + sexM + PC1 + PC2 + PC3 + PC4		Lymphoid leukemia, acute	neoplasms
10	CN_16p12	age,sex,PC1,PC2,PC3,PC4	10.2251	483.482	27585.7	0.983127	logistic	245015	60	244955	NA	NA	0	`010` ~ `CN_16p12` + `age` + `sex` + `PC1` + `PC2` + `PC3` + `PC4`	(Intercept) + CN_16p12 + age + sexM + PC1 + PC2 + PC3 + PC4		Tuberculosis	infectious diseases
70.1	CN_16p12	age,sex,PC1,PC2,PC3,PC4	10.1844	482.194	26486.6	0.983149	logistic	251054	57	250997	NA	NA	0	`070.1` ~ `CN_16p12` + `age` + `sex` + `PC1` + `PC2` + `PC3` + `PC4`	(Intercept) + CN_16p12 + age + sexM + PC1 + PC2 + PC3 + PC4		Viral hepatitis A	infectious diseases
8.7	CN_16p12	age,sex,PC1,PC2,PC3,PC4	10.1472	480.806	25518.8	0.983162	logistic	251913	58	251855	NA	NA	0	`008.7` ~ `CN_16p12` + `age` + `sex` + `PC1` + `PC2` + `PC3` + `PC4`	(Intercept) + CN_16p12 + age + sexM + PC1 + PC2 + PC3 + PC4		Intestinal infection due to protozoa	infectious diseases
149.9	CN_16p12	age,sex,PC1,PC2,PC3,PC4	10.0193	475.246	22455.4	0.98318	logistic	253492	53	253439	NA	NA	0	`149.9` ~ `CN_16p12` + `age` + `sex` + `PC1` + `PC2` + `PC3` + `PC4`	(Intercept) + CN_16p12 + age + sexM + PC1 + PC2 + PC3 + PC4		Cancer of of nasal cavities	neoplasms
225.2	CN_16p12	age,sex,PC1,PC2,PC3,PC4	9.89745	469.717	19879.6	0.983189	logistic	253760	47	253713	NA	NA	0	`225.2` ~ `CN_16p12` + `age` + `sex` + `PC1` + `PC2` + `PC3` + `PC4`	(Intercept) + CN_16p12 + age + sexM + PC1 + PC2 + PC3 + PC4		Benign neoplasm of spinal cord, meninges	neoplasms
316.1	CN_16p12	age,sex,PC1,PC2,PC3,PC4	10.2239	485.478	27553.6	0.983198	logistic	242740	63	242677	NA	NA	0	`316.1` ~ `CN_16p12` + `age` + `sex` + `PC1` + `PC2` + `PC3` + `PC4`	(Intercept) + CN_16p12 + age + sexM + PC1 + PC2 + PC3 + PC4		Polyneuropathy due to drugs	mental disorders
986	CN_16p12	age,sex,PC1,PC2,PC3,PC4	9.87387	469.149	19416.3	0.983209	logistic	254985	42	254943	NA	NA	0	`986` ~ `CN_16p12` + `age` + `sex` + `PC1` + `PC2` + `PC3` + `PC4`	(Intercept) + CN_16p12 + age + sexM + PC1 + PC2 + PC3 + PC4		Toxic effect of carbon monoxide	injuries & poisonings
286.13	CN_16p12	age,sex,PC1,PC2,PC3,PC4	10.12	480.982	24833.6	0.983214	logistic	252788	57	252731	NA	NA	0	`286.13` ~ `CN_16p12` + `age` + `sex` + `PC1` + `PC2` + `PC3` + `PC4`	(Intercept) + CN_16p12 + age + sexM + PC1 + PC2 + PC3 + PC4		Congenital factor VIII disorder	hematopoietic
79.2	CN_16p12	age,sex,PC1,PC2,PC3,PC4	9.89518	470.448	19834.5	0.983219	logistic	251044	47	250997	NA	NA	0	`079.2` ~ `CN_16p12` + `age` + `sex` + `PC1` + `PC2` + `PC3` + `PC4`	(Intercept) + CN_16p12 + age + sexM + PC1 + PC2 + PC3 + PC4		Infectious mononucleosis	infectious diseases
277.51	CN_16p12	age,sex,PC1,PC2,PC3,PC4	10.02	476.556	22472.1	0.983225	logistic	254238	52	254186	NA	NA	0	`277.51` ~ `CN_16p12` + `age` + `sex` + `PC1` + `PC2` + `PC3` + `PC4`	(Intercept) + CN_16p12 + age + sexM + PC1 + PC2 + PC3 + PC4		Lipoprotein disorders	endocrine/metabolic
480.2	CN_16p12	age,sex,PC1,PC2,PC3,PC4	10.4585	498.071	34838.2	0.983247	logistic	245179	72	245107	NA	NA	0	`480.2` ~ `CN_16p12` + `age` + `sex` + `PC1` + `PC2` + `PC3` + `PC4`	(Intercept) + CN_16p12 + age + sexM + PC1 + PC2 + PC3 + PC4		Viral pneumonia	respiratory
164	CN_16p12	age,sex,PC1,PC2,PC3,PC4	9.88658	471.285	19664.7	0.983263	logistic	252578	45	252533	NA	NA	0	`164` ~ `CN_16p12` + `age` + `sex` + `PC1` + `PC2` + `PC3` + `PC4`	(Intercept) + CN_16p12 + age + sexM + PC1 + PC2 + PC3 + PC4		Cancer of intrathoracic organs	neoplasms
694.1	CN_16p12	age,sex,PC1,PC2,PC3,PC4	10.1122	482.233	24642	0.98327	logistic	247106	52	247054	NA	NA	0	`694.1` ~ `CN_16p12` + `age` + `sex` + `PC1` + `PC2` + `PC3` + `PC4`	(Intercept) + CN_16p12 + age + sexM + PC1 + PC2 + PC3 + PC4		Vitiligo	dermatologic
473.1	CN_16p12	age,sex,PC1,PC2,PC3,PC4	10.441	498.473	34235.3	0.983289	logistic	241437	76	241361	NA	NA	0	`473.1` ~ `CN_16p12` + `age` + `sex` + `PC1` + `PC2` + `PC3` + `PC4`	(Intercept) + CN_16p12 + age + sexM + PC1 + PC2 + PC3 + PC4		Chronic laryngitis	respiratory
709.6	CN_16p12	age,sex,PC1,PC2,PC3,PC4	9.93989	475.294	20741.4	0.983315	logistic	246481	49	246432	NA	NA	0	`709.6` ~ `CN_16p12` + `age` + `sex` + `PC1` + `PC2` + `PC3` + `PC4`	(Intercept) + CN_16p12 + age + sexM + PC1 + PC2 + PC3 + PC4		Other specified diffuse diseases of connective tissue	dermatologic
353.2	CN_16p12	age,sex,PC1,PC2,PC3,PC4	10.1948	487.665	26763.4	0.983321	logistic	243359	55	243304	NA	NA	0	`353.2` ~ `CN_16p12` + `age` + `sex` + `PC1` + `PC2` + `PC3` + `PC4`	(Intercept) + CN_16p12 + age + sexM + PC1 + PC2 + PC3 + PC4		Nerve root lesions	neurological
110.2	CN_16p12	age,sex,PC1,PC2,PC3,PC4	9.91667	474.369	20265.3	0.983321	logistic	253412	43	253369	NA	NA	0	`110.2` ~ `CN_16p12` + `age` + `sex` + `PC1` + `PC2` + `PC3` + `PC4`	(Intercept) + CN_16p12 + age + sexM + PC1 + PC2 + PC3 + PC4		Dermatomycoses	infectious diseases
441.2	CN_16p12	age,sex,PC1,PC2,PC3,PC4	9.96648	476.782	21300.3	0.983323	logistic	247755	50	247705	NA	NA	0	`441.2` ~ `CN_16p12` + `age` + `sex` + `PC1` + `PC2` + `PC3` + `PC4`	(Intercept) + CN_16p12 + age + sexM + PC1 + PC2 + PC3 + PC4		Chronic vascular insufficiency of intestine	circulatory system
429.1	CN_16p12	age,sex,PC1,PC2,PC3,PC4	9.92872	474.994	20511	0.983323	logistic	250555	48	250507	NA	NA	0	`429.1` ~ `CN_16p12` + `age` + `sex` + `PC1` + `PC2` + `PC3` + `PC4`	(Intercept) + CN_16p12 + age + sexM + PC1 + PC2 + PC3 + PC4		Heart transplant/surgery	circulatory system
741.6	CN_16p12	age,sex,PC1,PC2,PC3,PC4	10.025	479.929	22584.1	0.983335	logistic	251149	49	251100	NA	NA	0	`741.6` ~ `CN_16p12` + `age` + `sex` + `PC1` + `PC2` + `PC3` + `PC4`	(Intercept) + CN_16p12 + age + sexM + PC1 + PC2 + PC3 + PC4		Villonodular synovitis	musculoskeletal
442.4	CN_16p12	age,sex,PC1,PC2,PC3,PC4	10.0238	480.613	22556.2	0.98336	logistic	247752	47	247705	NA	NA	0	`442.4` ~ `CN_16p12` + `age` + `sex` + `PC1` + `PC2` + `PC3` + `PC4`	(Intercept) + CN_16p12 + age + sexM + PC1 + PC2 + PC3 + PC4		Arterial dissection	circulatory system
204.3	CN_16p12	age,sex,PC1,PC2,PC3,PC4	9.62639	462.692	15159.7	0.983401	logistic	251688	37	251651	NA	NA	0	`204.3` ~ `CN_16p12` + `age` + `sex` + `PC1` + `PC2` + `PC3` + `PC4`	(Intercept) + CN_16p12 + age + sexM + PC1 + PC2 + PC3 + PC4		Monocytic leukemia	neoplasms
748	CN_16p12	age,sex,PC1,PC2,PC3,PC4	9.83577	473.008	18690.6	0.98341	logistic	255027	43	254984	NA	NA	0	`748` ~ `CN_16p12` + `age` + `sex` + `PC1` + `PC2` + `PC3` + `PC4`	(Intercept) + CN_16p12 + age + sexM + PC1 + PC2 + PC3 + PC4		Anomalies of respiratory system, congenital	congenital anomalies
580.11	CN_16p12	age,sex,PC1,PC2,PC3,PC4	10.2862	494.958	29326.5	0.98342	logistic	241541	66	241475	NA	NA	0	`580.11` ~ `CN_16p12` + `age` + `sex` + `PC1` + `PC2` + `PC3` + `PC4`	(Intercept) + CN_16p12 + age + sexM + PC1 + PC2 + PC3 + PC4		Proliferative glomerulonephritis	genitourinary
443.8	CN_16p12	age,sex,PC1,PC2,PC3,PC4	9.87087	475.61	19358.2	0.983442	logistic	247749	44	247705	NA	NA	0	`443.8` ~ `CN_16p12` + `age` + `sex` + `PC1` + `PC2` + `PC3` + `PC4`	(Intercept) + CN_16p12 + age + sexM + PC1 + PC2 + PC3 + PC4		Other specified peripheral vascular diseases	circulatory system
305.21	CN_16p12	age,sex,PC1,PC2,PC3,PC4	9.71156	468.357	16507.3	0.983457	logistic	238160	41	238119	NA	NA	0	`305.21` ~ `CN_16p12` + `age` + `sex` + `PC1` + `PC2` + `PC3` + `PC4`	(Intercept) + CN_16p12 + age + sexM + PC1 + PC2 + PC3 + PC4		Anorexia nervosa	mental disorders
522.1	CN_16p12	age,sex,PC1,PC2,PC3,PC4	9.94005	479.433	20744.7	0.983459	logistic	247411	45	247366	NA	NA	0	`522.1` ~ `CN_16p12` + `age` + `sex` + `PC1` + `PC2` + `PC3` + `PC4`	(Intercept) + CN_16p12 + age + sexM + PC1 + PC2 + PC3 + PC4		Pulpitis and necrosis of tooth pulp	digestive
240	CN_16p12	age,sex,PC1,PC2,PC3,PC4	9.97777	482.51	21542.3	0.983502	logistic	239751	45	239706	NA	NA	0	`240` ~ `CN_16p12` + `age` + `sex` + `PC1` + `PC2` + `PC3` + `PC4`	(Intercept) + CN_16p12 + age + sexM + PC1 + PC2 + PC3 + PC4		Simple and unspecified goiter	endocrine/metabolic
856	CN_16p12	age,sex,PC1,PC2,PC3,PC4	9.86153	477.01	19178.2	0.983506	logistic	252284	44	252240	NA	NA	0	`856` ~ `CN_16p12` + `age` + `sex` + `PC1` + `PC2` + `PC3` + `PC4`	(Intercept) + CN_16p12 + age + sexM + PC1 + PC2 + PC3 + PC4		Vascular complications of surgery and medical procedures	injuries & poisonings
695.21	CN_16p12	age,sex,PC1,PC2,PC3,PC4	9.92756	480.728	20487.2	0.983524	logistic	247100	46	247054	NA	NA	0	`695.21` ~ `CN_16p12` + `age` + `sex` + `PC1` + `PC2` + `PC3` + `PC4`	(Intercept) + CN_16p12 + age + sexM + PC1 + PC2 + PC3 + PC4		Dermatitis herpetiformis	dermatologic
90	CN_16p12	age,sex,PC1,PC2,PC3,PC4	9.80215	475.211	18072.5	0.983543	logistic	255262	39	255223	NA	NA	0	`090` ~ `CN_16p12` + `age` + `sex` + `PC1` + `PC2` + `PC3` + `PC4`	(Intercept) + CN_16p12 + age + sexM + PC1 + PC2 + PC3 + PC4		Sexually transmitted infections (not HIV or hepatitis)	infectious diseases
394.4	CN_16p12	age,sex,PC1,PC2,PC3,PC4	9.48772	460.343	13196.7	0.983557	logistic	247703	32	247671	NA	NA	0	`394.4` ~ `CN_16p12` + `age` + `sex` + `PC1` + `PC2` + `PC3` + `PC4`	(Intercept) + CN_16p12 + age + sexM + PC1 + PC2 + PC3 + PC4		Acute rheumatic heart disease	circulatory system
145.1	CN_16p12	age,sex,PC1,PC2,PC3,PC4	9.79558	475.514	17954.1	0.983565	logistic	253480	41	253439	NA	NA	0	`145.1` ~ `CN_16p12` + `age` + `sex` + `PC1` + `PC2` + `PC3` + `PC4`	(Intercept) + CN_16p12 + age + sexM + PC1 + PC2 + PC3 + PC4		Cancer of lip	neoplasms
750.15	CN_16p12	age,sex,PC1,PC2,PC3,PC4	9.78457	475.18	17757.5	0.983572	logistic	253551	40	253511	NA	NA	0	`750.15` ~ `CN_16p12` + `age` + `sex` + `PC1` + `PC2` + `PC3` + `PC4`	(Intercept) + CN_16p12 + age + sexM + PC1 + PC2 + PC3 + PC4		Congenital anomalies of stomach	congenital anomalies
714.2	CN_16p12	age,sex,PC1,PC2,PC3,PC4	9.78155	475.335	17704	0.983582	logistic	248776	39	248737	NA	NA	0	`714.2` ~ `CN_16p12` + `age` + `sex` + `PC1` + `PC2` + `PC3` + `PC4`	(Intercept) + CN_16p12 + age + sexM + PC1 + PC2 + PC3 + PC4		Juvenile rheumatoid arthritis	musculoskeletal
539	CN_16p12	age,sex,PC1,PC2,PC3,PC4	9.51392	462.517	13546.9	0.983589	logistic	255262	34	255228	NA	NA	0	`539` ~ `CN_16p12` + `age` + `sex` + `PC1` + `PC2` + `PC3` + `PC4`	(Intercept) + CN_16p12 + age + sexM + PC1 + PC2 + PC3 + PC4		Bariatric surgery	digestive
586.3	CN_16p12	age,sex,PC1,PC2,PC3,PC4	10.3354	502.523	30803.5	0.983591	logistic	241547	72	241475	NA	NA	0	`586.3` ~ `CN_16p12` + `age` + `sex` + `PC1` + `PC2` + `PC3` + `PC4`	(Intercept) + CN_16p12 + age + sexM + PC1 + PC2 + PC3 + PC4		Vascular disorders of kidney/hypertrophy	genitourinary
755.4	CN_16p12	age,sex,PC1,PC2,PC3,PC4	9.71493	473.194	16563.1	0.98362	logistic	254271	36	254235	NA	NA	0	`755.4` ~ `CN_16p12` + `age` + `sex` + `PC1` + `PC2` + `PC3` + `PC4`	(Intercept) + CN_16p12 + age + sexM + PC1 + PC2 + PC3 + PC4		Congenital anomalies of upper limb, including shoulder girdle	congenital anomalies
716.2	CN_16p12	age,sex,PC1,PC2,PC3,PC4	9.93303	484.109	20599.7	0.98363	logistic	250262	47	250215	NA	NA	0	`716.2` ~ `CN_16p12` + `age` + `sex` + `PC1` + `PC2` + `PC3` + `PC4`	(Intercept) + CN_16p12 + age + sexM + PC1 + PC2 + PC3 + PC4		Unspecified monoarthritis	musculoskeletal
229.1	CN_16p12	age,sex,PC1,PC2,PC3,PC4	9.75293	475.419	17204.6	0.983633	logistic	255122	37	255085	NA	NA	0	`229.1` ~ `CN_16p12` + `age` + `sex` + `PC1` + `PC2` + `PC3` + `PC4`	(Intercept) + CN_16p12 + age + sexM + PC1 + PC2 + PC3 + PC4		Benign neoplasm of lymph nodes	neoplasms
736.6	CN_16p12	age,sex,PC1,PC2,PC3,PC4	9.98506	487.484	21699.7	0.983658	logistic	244098	46	244052	NA	NA	0	`736.6` ~ `CN_16p12` + `age` + `sex` + `PC1` + `PC2` + `PC3` + `PC4`	(Intercept) + CN_16p12 + age + sexM + PC1 + PC2 + PC3 + PC4		Unequal leg length (acquired)	musculoskeletal
510.2	CN_16p12	age,sex,PC1,PC2,PC3,PC4	9.62696	470.35	15168.2	0.98367	logistic	254368	35	254333	NA	NA	0	`510.2` ~ `CN_16p12` + `age` + `sex` + `PC1` + `PC2` + `PC3` + `PC4`	(Intercept) + CN_16p12 + age + sexM + PC1 + PC2 + PC3 + PC4		Lung transplant	respiratory
325	CN_16p12	age,sex,PC1,PC2,PC3,PC4	9.8124	479.438	18258.8	0.983671	logistic	254415	39	254376	NA	NA	0	`325` ~ `CN_16p12` + `age` + `sex` + `PC1` + `PC2` + `PC3` + `PC4`	(Intercept) + CN_16p12 + age + sexM + PC1 + PC2 + PC3 + PC4		Phlebitis and thrombophlebitis of intracranial venous sinuses	neurological
686.5	CN_16p12	age,sex,PC1,PC2,PC3,PC4	9.81002	479.793	18215.3	0.983687	logistic	253082	40	253042	NA	NA	0	`686.5` ~ `CN_16p12` + `age` + `sex` + `PC1` + `PC2` + `PC3` + `PC4`	(Intercept) + CN_16p12 + age + sexM + PC1 + PC2 + PC3 + PC4		Pyoderma	dermatologic
389.3	CN_16p12	age,sex,PC1,PC2,PC3,PC4	9.67166	474.286	15861.6	0.983731	logistic	250941	38	250903	NA	NA	0	`389.3` ~ `CN_16p12` + `age` + `sex` + `PC1` + `PC2` + `PC3` + `PC4`	(Intercept) + CN_16p12 + age + sexM + PC1 + PC2 + PC3 + PC4		Degenerative and vascular disorders of ear	sense organs
388	CN_16p12	age,sex,PC1,PC2,PC3,PC4	9.85619	483.393	19076	0.983733	logistic	250946	43	250903	NA	NA	0	`388` ~ `CN_16p12` + `age` + `sex` + `PC1` + `PC2` + `PC3` + `PC4`	(Intercept) + CN_16p12 + age + sexM + PC1 + PC2 + PC3 + PC4		Other disorders of ear	sense organs
531.5	CN_16p12	age,sex,PC1,PC2,PC3,PC4	9.68475	475.089	16070.6	0.983736	logistic	248908	35	248873	NA	NA	0	`531.5` ~ `CN_16p12` + `age` + `sex` + `PC1` + `PC2` + `PC3` + `PC4`	(Intercept) + CN_16p12 + age + sexM + PC1 + PC2 + PC3 + PC4		Gastrojejunal ulcer	digestive
772.3	CN_16p12	age,sex,PC1,PC2,PC3,PC4	9.68605	475.186	16091.5	0.983737	logistic	255024	37	254987	NA	NA	0	`772.3` ~ `CN_16p12` + `age` + `sex` + `PC1` + `PC2` + `PC3` + `PC4`	(Intercept) + CN_16p12 + age + sexM + PC1 + PC2 + PC3 + PC4		Muscle weakness	symptoms
520.1	CN_16p12	age,sex,PC1,PC2,PC3,PC4	9.70231	476.745	16355.3	0.983763	logistic	247403	37	247366	NA	NA	0	`520.1` ~ `CN_16p12` + `age` + `sex` + `PC1` + `PC2` + `PC3` + `PC4`	(Intercept) + CN_16p12 + age + sexM + PC1 + PC2 + PC3 + PC4		Hereditary disturbances in tooth structure	digestive
750.11	CN_16p12	age,sex,PC1,PC2,PC3,PC4	9.60515	472.349	14841.1	0.983776	logistic	253545	34	253511	NA	NA	0	`750.11` ~ `CN_16p12` + `age` + `sex` + `PC1` + `PC2` + `PC3` + `PC4`	(Intercept) + CN_16p12 + age + sexM + PC1 + PC2 + PC3 + PC4		Esophageal atresia/tracheoesophageal fistula	congenital anomalies
145.4	CN_16p12	age,sex,PC1,PC2,PC3,PC4	9.44565	464.9	12653	0.98379	logistic	253470	31	253439	NA	NA	0	`145.4` ~ `CN_16p12` + `age` + `sex` + `PC1` + `PC2` + `PC3` + `PC4`	(Intercept) + CN_16p12 + age + sexM + PC1 + PC2 + PC3 + PC4		Cancer of the gums	neoplasms
709.4	CN_16p12	age,sex,PC1,PC2,PC3,PC4	9.54322	469.735	13949.8	0.983791	logistic	246467	35	246432	NA	NA	0	`709.4` ~ `CN_16p12` + `age` + `sex` + `PC1` + `PC2` + `PC3` + `PC4`	(Intercept) + CN_16p12 + age + sexM + PC1 + PC2 + PC3 + PC4		Polymyositis	dermatologic
772.2	CN_16p12	age,sex,PC1,PC2,PC3,PC4	9.63524	474.757	15294.4	0.983808	logistic	255022	35	254987	NA	NA	0	`772.2` ~ `CN_16p12` + `age` + `sex` + `PC1` + `PC2` + `PC3` + `PC4`	(Intercept) + CN_16p12 + age + sexM + PC1 + PC2 + PC3 + PC4		Spasm of muscle	symptoms
259.2	CN_16p12	age,sex,PC1,PC2,PC3,PC4	9.64172	475.319	15393.8	0.983816	logistic	252053	35	252018	NA	NA	0	`259.2` ~ `CN_16p12` + `age` + `sex` + `PC1` + `PC2` + `PC3` + `PC4`	(Intercept) + CN_16p12 + age + sexM + PC1 + PC2 + PC3 + PC4		Carcinoid syndrome	endocrine/metabolic
278.3	CN_16p12	age,sex,PC1,PC2,PC3,PC4	10.2071	504.237	27094.2	0.98385	logistic	243553	58	243495	NA	NA	0	`278.3` ~ `CN_16p12` + `age` + `sex` + `PC1` + `PC2` + `PC3` + `PC4`	(Intercept) + CN_16p12 + age + sexM + PC1 + PC2 + PC3 + PC4		Localized adiposity	endocrine/metabolic
374.2	CN_16p12	age,sex,PC1,PC2,PC3,PC4	9.69086	478.889	16169.1	0.983855	logistic	248917	35	248882	NA	NA	0	`374.2` ~ `CN_16p12` + `age` + `sex` + `PC1` + `PC2` + `PC3` + `PC4`	(Intercept) + CN_16p12 + age + sexM + PC1 + PC2 + PC3 + PC4		Lagophthalmos	sense organs
302	CN_16p12	age,sex,PC1,PC2,PC3,PC4	10.1647	502.67	25970.6	0.983867	logistic	238174	55	238119	NA	NA	0	`302` ~ `CN_16p12` + `age` + `sex` + `PC1` + `PC2` + `PC3` + `PC4`	(Intercept) + CN_16p12 + age + sexM + PC1 + PC2 + PC3 + PC4		Sexual and gender identity disorders	mental disorders
716.8	CN_16p12	age,sex,PC1,PC2,PC3,PC4	9.64813	477.219	15492.9	0.98387	logistic	250250	35	250215	NA	NA	0	`716.8` ~ `CN_16p12` + `age` + `sex` + `PC1` + `PC2` + `PC3` + `PC4`	(Intercept) + CN_16p12 + age + sexM + PC1 + PC2 + PC3 + PC4		Palindromic rheumatism	musculoskeletal
364.2	CN_16p12	age,sex,PC1,PC2,PC3,PC4	9.42153	466.97	12351.4	0.983903	logistic	246660	31	246629	NA	NA	0	`364.2` ~ `CN_16p12` + `age` + `sex` + `PC1` + `PC2` + `PC3` + `PC4`	(Intercept) + CN_16p12 + age + sexM + PC1 + PC2 + PC3 + PC4		Corneal edema	sense organs
112.3	CN_16p12	age,sex,PC1,PC2,PC3,PC4	9.45969	468.912	12831.9	0.983905	logistic	253401	32	253369	NA	NA	0	`112.3` ~ `CN_16p12` + `age` + `sex` + `PC1` + `PC2` + `PC3` + `PC4`	(Intercept) + CN_16p12 + age + sexM + PC1 + PC2 + PC3 + PC4		Candidiasis of skin and nails	infectious diseases
514.1	CN_16p12	age,sex,PC1,PC2,PC3,PC4	9.45418	468.867	12761.4	0.983913	logistic	252850	31	252819	NA	NA	0	`514.1` ~ `CN_16p12` + `age` + `sex` + `PC1` + `PC2` + `PC3` + `PC4`	(Intercept) + CN_16p12 + age + sexM + PC1 + PC2 + PC3 + PC4		Abnormal results of function study of pulmonary system	respiratory
505	CN_16p12	age,sex,PC1,PC2,PC3,PC4	10.1971	505.762	26825.9	0.983914	logistic	244192	57	244135	NA	NA	0	`505` ~ `CN_16p12` + `age` + `sex` + `PC1` + `PC2` + `PC3` + `PC4`	(Intercept) + CN_16p12 + age + sexM + PC1 + PC2 + PC3 + PC4		Other pulmonary inflamation or edema	respiratory
379.1	CN_16p12	age,sex,PC1,PC2,PC3,PC4	9.69868	481.194	16296	0.983919	logistic	250266	34	250232	NA	NA	0	`379.1` ~ `CN_16p12` + `age` + `sex` + `PC1` + `PC2` + `PC3` + `PC4`	(Intercept) + CN_16p12 + age + sexM + PC1 + PC2 + PC3 + PC4		Scleritis and episcleritis	sense organs
724.9	CN_16p12	age,sex,PC1,PC2,PC3,PC4	9.71582	482.494	16577.9	0.983934	logistic	249176	38	249138	NA	NA	0	`724.9` ~ `CN_16p12` + `age` + `sex` + `PC1` + `PC2` + `PC3` + `PC4`	(Intercept) + CN_16p12 + age + sexM + PC1 + PC2 + PC3 + PC4		Other unspecified back disorders	musculoskeletal
347	CN_16p12	age,sex,PC1,PC2,PC3,PC4	9.81172	487.341	18246.3	0.983937	logistic	244619	40	244579	NA	NA	0	`347` ~ `CN_16p12` + `age` + `sex` + `PC1` + `PC2` + `PC3` + `PC4`	(Intercept) + CN_16p12 + age + sexM + PC1 + PC2 + PC3 + PC4		Cataplexy and narcolepsy	neurological
195.3	CN_16p12	age,sex,PC1,PC2,PC3,PC4	9.80004	487.56	18034.5	0.983963	logistic	236948	40	236908	NA	NA	0	`195.3` ~ `CN_16p12` + `age` + `sex` + `PC1` + `PC2` + `PC3` + `PC4`	(Intercept) + CN_16p12 + age + sexM + PC1 + PC2 + PC3 + PC4		Malignant neoplasm of head, face, and neck	neoplasms
696.3	CN_16p12	age,sex,PC1,PC2,PC3,PC4	9.69767	483.496	16279.7	0.983998	logistic	247089	35	247054	NA	NA	0	`696.3` ~ `CN_16p12` + `age` + `sex` + `PC1` + `PC2` + `PC3` + `PC4`	(Intercept) + CN_16p12 + age + sexM + PC1 + PC2 + PC3 + PC4		Pityriasis	dermatologic
282.8	CN_16p12	age,sex,PC1,PC2,PC3,PC4	10.0931	503.538	24174.9	0.984008	logistic	237914	53	237861	NA	NA	0	`282.8` ~ `CN_16p12` + `age` + `sex` + `PC1` + `PC2` + `PC3` + `PC4`	(Intercept) + CN_16p12 + age + sexM + PC1 + PC2 + PC3 + PC4		Other hemoglobinopathies	hematopoietic
110.13	CN_16p12	age,sex,PC1,PC2,PC3,PC4	9.44505	471.48	12645.4	0.984017	logistic	253398	29	253369	NA	NA	0	`110.13` ~ `CN_16p12` + `age` + `sex` + `PC1` + `PC2` + `PC3` + `PC4`	(Intercept) + CN_16p12 + age + sexM + PC1 + PC2 + PC3 + PC4		Dermatophytosis of the body	infectious diseases
287.2	CN_16p12	age,sex,PC1,PC2,PC3,PC4	9.61631	480.042	15007.6	0.984018	logistic	252765	34	252731	NA	NA	0	`287.2` ~ `CN_16p12` + `age` + `sex` + `PC1` + `PC2` + `PC3` + `PC4`	(Intercept) + CN_16p12 + age + sexM + PC1 + PC2 + PC3 + PC4		Allergic purpura	hematopoietic
743.22	CN_16p12	age,sex,PC1,PC2,PC3,PC4	9.52002	475.35	13629.9	0.984022	logistic	254491	31	254460	NA	NA	0	`743.22` ~ `CN_16p12` + `age` + `sex` + `PC1` + `PC2` + `PC3` + `PC4`	(Intercept) + CN_16p12 + age + sexM + PC1 + PC2 + PC3 + PC4		Pathologic fracture of femur	musculoskeletal
722.3	CN_16p12	age,sex,PC1,PC2,PC3,PC4	9.64941	482.246	15512.7	0.984036	logistic	249172	34	249138	NA	NA	0	`722.3` ~ `CN_16p12` + `age` + `sex` + `PC1` + `PC2` + `PC3` + `PC4`	(Intercept) + CN_16p12 + age + sexM + PC1 + PC2 + PC3 + PC4		Schmorl's nodes	musculoskeletal
300.4	CN_16p12	age,sex,PC1,PC2,PC3,PC4	10.1004	505.269	24351.6	0.984051	logistic	238167	48	238119	NA	NA	0	`300.4` ~ `CN_16p12` + `age` + `sex` + `PC1` + `PC2` + `PC3` + `PC4`	(Intercept) + CN_16p12 + age + sexM + PC1 + PC2 + PC3 + PC4		Dysthymic disorder	mental disorders
736.1	CN_16p12	age,sex,PC1,PC2,PC3,PC4	9.55844	478.432	14163.7	0.98406	logistic	244083	31	244052	NA	NA	0	`736.1` ~ `CN_16p12` + `age` + `sex` + `PC1` + `PC2` + `PC3` + `PC4`	(Intercept) + CN_16p12 + age + sexM + PC1 + PC2 + PC3 + PC4		Acquired deformities of forearm	musculoskeletal
291.4	CN_16p12	age,sex,PC1,PC2,PC3,PC4	9.62075	481.973	15074.4	0.984074	logistic	250049	31	250018	NA	NA	0	`291.4` ~ `CN_16p12` + `age` + `sex` + `PC1` + `PC2` + `PC3` + `PC4`	(Intercept) + CN_16p12 + age + sexM + PC1 + PC2 + PC3 + PC4		Specific nonpsychotic mental disorders due to brain damage	mental disorders
371.2	CN_16p12	age,sex,PC1,PC2,PC3,PC4	9.4824	475.597	13126.7	0.984093	logistic	248912	30	248882	NA	NA	0	`371.2` ~ `CN_16p12` + `age` + `sex` + `PC1` + `PC2` + `PC3` + `PC4`	(Intercept) + CN_16p12 + age + sexM + PC1 + PC2 + PC3 + PC4		Conjunctivitis, noninfectious	sense organs
278.4	CN_16p12	age,sex,PC1,PC2,PC3,PC4	10.1869	511.242	26552.6	0.984103	logistic	243552	57	243495	NA	NA	0	`278.4` ~ `CN_16p12` + `age` + `sex` + `PC1` + `PC2` + `PC3` + `PC4`	(Intercept) + CN_16p12 + age + sexM + PC1 + PC2 + PC3 + PC4		Abnormal weight gain	endocrine/metabolic
270.1	CN_16p12	age,sex,PC1,PC2,PC3,PC4	9.52968	478.893	13762.1	0.984124	logistic	254587	31	254556	NA	NA	0	`270.1` ~ `CN_16p12` + `age` + `sex` + `PC1` + `PC2` + `PC3` + `PC4`	(Intercept) + CN_16p12 + age + sexM + PC1 + PC2 + PC3 + PC4		Disturbances of amino-acid transport	endocrine/metabolic
132	CN_16p12	age,sex,PC1,PC2,PC3,PC4	9.47077	476.753	12974.9	0.984151	logistic	254952	29	254923	NA	NA	0	`132` ~ `CN_16p12` + `age` + `sex` + `PC1` + `PC2` + `PC3` + `PC4`	(Intercept) + CN_16p12 + age + sexM + PC1 + PC2 + PC3 + PC4		Infestation (lice, mites)	infectious diseases
286.6	CN_16p12	age,sex,PC1,PC2,PC3,PC4	9.4866	477.96	13181.9	0.984165	logistic	252762	31	252731	NA	NA	0	`286.6` ~ `CN_16p12` + `age` + `sex` + `PC1` + `PC2` + `PC3` + `PC4`	(Intercept) + CN_16p12 + age + sexM + PC1 + PC2 + PC3 + PC4		Defibrination syndrome	hematopoietic
740.3	CN_16p12	age,sex,PC1,PC2,PC3,PC4	9.82926	495.582	18569.3	0.984176	logistic	218536	42	218494	NA	NA	0	`740.3` ~ `CN_16p12` + `age` + `sex` + `PC1` + `PC2` + `PC3` + `PC4`	(Intercept) + CN_16p12 + age + sexM + PC1 + PC2 + PC3 + PC4		Osteoarthrosis involving more than one site, but not specified as generalized	musculoskeletal
8.51	CN_16p12	age,sex,PC1,PC2,PC3,PC4	9.35914	472.006	11604.4	0.98418	logistic	251884	29	251855	NA	NA	0	`008.51` ~ `CN_16p12` + `age` + `sex` + `PC1` + `PC2` + `PC3` + `PC4`	(Intercept) + CN_16p12 + age + sexM + PC1 + PC2 + PC3 + PC4		Intestinal e.coli	infectious diseases
281.9	CN_16p12	age,sex,PC1,PC2,PC3,PC4	9.92275	501.996	20388.9	0.98423	logistic	237904	43	237861	NA	NA	0	`281.9` ~ `CN_16p12` + `age` + `sex` + `PC1` + `PC2` + `PC3` + `PC4`	(Intercept) + CN_16p12 + age + sexM + PC1 + PC2 + PC3 + PC4		Deficiency anemias	hematopoietic
736.3	CN_16p12	age,sex,PC1,PC2,PC3,PC4	9.57354	485.376	14379.3	0.984264	logistic	244084	32	244052	NA	NA	0	`736.3` ~ `CN_16p12` + `age` + `sex` + `PC1` + `PC2` + `PC3` + `PC4`	(Intercept) + CN_16p12 + age + sexM + PC1 + PC2 + PC3 + PC4		Acquired deformities of hip	musculoskeletal
562	CN_16p12	age,sex,PC1,PC2,PC3,PC4	10.2818	521.976	29195.1	0.984284	logistic	210535	57	210478	NA	NA	0	`562` ~ `CN_16p12` + `age` + `sex` + `PC1` + `PC2` + `PC3` + `PC4`	(Intercept) + CN_16p12 + age + sexM + PC1 + PC2 + PC3 + PC4		Diverticulosis and diverticulitis	digestive
562.1	CN_16p12	age,sex,PC1,PC2,PC3,PC4	10.2818	521.976	29195.1	0.984284	logistic	210535	57	210478	NA	NA	0	`562.1` ~ `CN_16p12` + `age` + `sex` + `PC1` + `PC2` + `PC3` + `PC4`	(Intercept) + CN_16p12 + age + sexM + PC1 + PC2 + PC3 + PC4		Diverticulosis	digestive
333.3	CN_16p12	age,sex,PC1,PC2,PC3,PC4	9.61604	488.837	15003.5	0.984306	logistic	244612	33	244579	NA	NA	0	`333.3` ~ `CN_16p12` + `age` + `sex` + `PC1` + `PC2` + `PC3` + `PC4`	(Intercept) + CN_16p12 + age + sexM + PC1 + PC2 + PC3 + PC4		Tics and choreas	neurological
573.6	CN_16p12	age,sex,PC1,PC2,PC3,PC4	9.57689	487.206	14427.5	0.984317	logistic	246677	33	246644	NA	NA	0	`573.6` ~ `CN_16p12` + `age` + `sex` + `PC1` + `PC2` + `PC3` + `PC4`	(Intercept) + CN_16p12 + age + sexM + PC1 + PC2 + PC3 + PC4		Nonspecific elevation of levels of transaminase or lactic acid dehydrogenase [LDH]	digestive
246.7	CN_16p12	age,sex,PC1,PC2,PC3,PC4	9.77445	497.687	17578.7	0.984331	logistic	239743	37	239706	NA	NA	0	`246.7` ~ `CN_16p12` + `age` + `sex` + `PC1` + `PC2` + `PC3` + `PC4`	(Intercept) + CN_16p12 + age + sexM + PC1 + PC2 + PC3 + PC4		Abnormal results of function study of thyroid	endocrine/metabolic
426.8	CN_16p12	age,sex,PC1,PC2,PC3,PC4	10.0761	513.424	23769.2	0.984342	logistic	230147	55	230092	NA	NA	0	`426.8` ~ `CN_16p12` + `age` + `sex` + `PC1` + `PC2` + `PC3` + `PC4`	(Intercept) + CN_16p12 + age + sexM + PC1 + PC2 + PC3 + PC4		Other cardiac conduction disorders	circulatory system
303.1	CN_16p12	age,sex,PC1,PC2,PC3,PC4	9.83664	502.885	18706.8	0.984394	logistic	238160	41	238119	NA	NA	0	`303.1` ~ `CN_16p12` + `age` + `sex` + `PC1` + `PC2` + `PC3` + `PC4`	(Intercept) + CN_16p12 + age + sexM + PC1 + PC2 + PC3 + PC4		Dissociative disorder	mental disorders
737.2	CN_16p12	age,sex,PC1,PC2,PC3,PC4	9.43642	483.581	12536.8	0.984431	logistic	244079	27	244052	NA	NA	0	`737.2` ~ `CN_16p12` + `age` + `sex` + `PC1` + `PC2` + `PC3` + `PC4`	(Intercept) + CN_16p12 + age + sexM + PC1 + PC2 + PC3 + PC4		Lordosis (acquired)	musculoskeletal
272.12	CN_16p12	age,sex,PC1,PC2,PC3,PC4	10.0768	517.132	23784.7	0.984453	logistic	222817	53	222764	NA	NA	0	`272.12` ~ `CN_16p12` + `age` + `sex` + `PC1` + `PC2` + `PC3` + `PC4`	(Intercept) + CN_16p12 + age + sexM + PC1 + PC2 + PC3 + PC4		Hyperglyceridemia	endocrine/metabolic
599.7	CN_16p12	age,sex,PC1,PC2,PC3,PC4	9.76432	502.088	17401.6	0.984484	logistic	241213	41	241172	NA	NA	0	`599.7` ~ `CN_16p12` + `age` + `sex` + `PC1` + `PC2` + `PC3` + `PC4`	(Intercept) + CN_16p12 + age + sexM + PC1 + PC2 + PC3 + PC4		Urethral discharge	genitourinary
649	CN_16p12	age,sex,PC1,PC2,PC3,PC4	10.7026	551.343	44470.3	0.984513	logistic	138527	82	138445	NA	NA	0	`649` ~ `CN_16p12` + `age` + `PC1` + `PC2` + `PC3` + `PC4`	(Intercept) + CN_16p12 + age + PC1 + PC2 + PC3 + PC4	[Note: Column(s) dropped due to lack of variability: sex ]	Other conditions or status of the mother complicating pregnancy, childbirth, or the puerperium	pregnancy complications
729.3	CN_16p12	age,sex,PC1,PC2,PC3,PC4	9.5893	494.314	14607.7	0.984523	logistic	235961	28	235933	NA	NA	0	`729.3` ~ `CN_16p12` + `age` + `sex` + `PC1` + `PC2` + `PC3` + `PC4`	(Intercept) + CN_16p12 + age + sexM + PC1 + PC2 + PC3 + PC4		Panniculitis	musculoskeletal
599.8	CN_16p12	age,sex,PC1,PC2,PC3,PC4	9.92136	515.541	20360.6	0.984646	logistic	241217	45	241172	NA	NA	0	`599.8` ~ `CN_16p12` + `age` + `sex` + `PC1` + `PC2` + `PC3` + `PC4`	(Intercept) + CN_16p12 + age + sexM + PC1 + PC2 + PC3 + PC4		Other symptoms involving urinary system	genitourinary
727.7	CN_16p12	age,sex,PC1,PC2,PC3,PC4	9.62212	500.495	15095	0.984661	logistic	235963	30	235933	NA	NA	0	`727.7` ~ `CN_16p12` + `age` + `sex` + `PC1` + `PC2` + `PC3` + `PC4`	(Intercept) + CN_16p12 + age + sexM + PC1 + PC2 + PC3 + PC4		Contracture of tendon (sheath)	musculoskeletal
346.3	CN_16p12	age,sex,PC1,PC2,PC3,PC4	9.38526	488.409	11911.6	0.984669	logistic	244606	27	244579	NA	NA	0	`346.3` ~ `CN_16p12` + `age` + `sex` + `PC1` + `PC2` + `PC3` + `PC4`	(Intercept) + CN_16p12 + age + sexM + PC1 + PC2 + PC3 + PC4		Nonspecific abnormal findings in cerebrospinal fluid	neurological
301.1	CN_16p12	age,sex,PC1,PC2,PC3,PC4	9.69909	510.794	16302.8	0.98485	logistic	238152	33	238119	NA	NA	0	`301.1` ~ `CN_16p12` + `age` + `sex` + `PC1` + `PC2` + `PC3` + `PC4`	(Intercept) + CN_16p12 + age + sexM + PC1 + PC2 + PC3 + PC4		Schizoid personality disorder	mental disorders
588	CN_16p12	age,sex,PC1,PC2,PC3,PC4	9.53684	507.505	13861	0.985007	logistic	241507	32	241475	NA	NA	0	`588` ~ `CN_16p12` + `age` + `sex` + `PC1` + `PC2` + `PC3` + `PC4`	(Intercept) + CN_16p12 + age + sexM + PC1 + PC2 + PC3 + PC4		Disorders resulting from impaired renal function	genitourinary
586.12	CN_16p12	age,sex,PC1,PC2,PC3,PC4	9.51553	507.805	13568.8	0.98505	logistic	241505	30	241475	NA	NA	0	`586.12` ~ `CN_16p12` + `age` + `sex` + `PC1` + `PC2` + `PC3` + `PC4`	(Intercept) + CN_16p12 + age + sexM + PC1 + PC2 + PC3 + PC4		Vesicoureteral reflux	genitourinary
654	CN_16p12	age,sex,PC1,PC2,PC3,PC4	10.0085	547.883	22214.7	0.985425	logistic	138342	43	138299	NA	NA	0	`654` ~ `CN_16p12` + `age` + `PC1` + `PC2` + `PC3` + `PC4`	(Intercept) + CN_16p12 + age + PC1 + PC2 + PC3 + PC4	[Note: Column(s) dropped due to lack of variability: sex ]	Other and unspecified complications of birth; puerperium affecting management of mother	pregnancy complications
647	CN_16p12	age,sex,PC1,PC2,PC3,PC4	9.82546	553.485	18498.8	0.985837	logistic	138490	26	138464	NA	NA	0	`647` ~ `CN_16p12` + `age` + `PC1` + `PC2` + `PC3` + `PC4`	(Intercept) + CN_16p12 + age + PC1 + PC2 + PC3 + PC4	[Note: Column(s) dropped due to lack of variability: sex ]	Infectious and parasitic complications affecting pregnancy	pregnancy complications
614.31	CN_16p12	age,sex,PC1,PC2,PC3,PC4	10.4795	632.782	35577.3	0.986787	logistic	131786	42	131744	NA	NA	0	`614.31` ~ `CN_16p12` + `age` + `PC1` + `PC2` + `PC3` + `PC4`	(Intercept) + CN_16p12 + age + PC1 + PC2 + PC3 + PC4	[Note: Column(s) dropped due to lack of variability: sex ]	Acute inflammatory pelvic disease	genitourinary
609.1	CN_16p12	age,sex,PC1,PC2,PC3,PC4	10.7374	725.811	46044.7	0.988197	logistic	100899	38	100861	NA	NA	0	`609.1` ~ `CN_16p12` + `age` + `PC1` + `PC2` + `PC3` + `PC4`	(Intercept) + CN_16p12 + age + PC1 + PC2 + PC3 + PC4	[Note: Column(s) dropped due to lack of variability: sex ]	Infertility, male	genitourinary
626.21	CN_16p12	age,sex,PC1,PC2,PC3,PC4	9.83769	674.079	18726.3	0.988356	logistic	116305	21	116284	NA	NA	0	`626.21` ~ `CN_16p12` + `age` + `PC1` + `PC2` + `PC3` + `PC4`	(Intercept) + CN_16p12 + age + PC1 + PC2 + PC3 + PC4	[Note: Column(s) dropped due to lack of variability: sex ]	Mittelschmerz	genitourinary
627.5	CN_16p12	age,sex,PC1,PC2,PC3,PC4	10.4458	718.223	34398.3	0.988396	logistic	116320	36	116284	NA	NA	0	`627.5` ~ `CN_16p12` + `age` + `PC1` + `PC2` + `PC3` + `PC4`	(Intercept) + CN_16p12 + age + PC1 + PC2 + PC3 + PC4	[Note: Column(s) dropped due to lack of variability: sex ]	Premature menopause and other ovarian failure	genitourinary
394.3	CN_16p12	age,sex,PC1,PC2,PC3,PC4	10.4233	728.795	33634.8	0.988589	logistic	247705	34	247671	NA	NA	0	`394.3` ~ `CN_16p12` + `age` + `sex` + `PC1` + `PC2` + `PC3` + `PC4`	(Intercept) + CN_16p12 + age + sexM + PC1 + PC2 + PC3 + PC4		Aortic valve disease	circulatory system
743.1	CN_16p12	age,sex,PC1,PC2,PC3,PC4	10.2496	742.968	28272	0.988993	logistic	254486	26	254460	NA	NA	0	`743.1` ~ `CN_16p12` + `age` + `sex` + `PC1` + `PC2` + `PC3` + `PC4`	(Intercept) + CN_16p12 + age + sexM + PC1 + PC2 + PC3 + PC4		Osteoporosis	musculoskeletal
749.1	CN_16p12	age,sex,PC1,PC2,PC3,PC4	10.4836	761.995	35725.2	0.989023	logistic	250618	28	250590	NA	NA	0	`749.1` ~ `CN_16p12` + `age` + `sex` + `PC1` + `PC2` + `PC3` + `PC4`	(Intercept) + CN_16p12 + age + sexM + PC1 + PC2 + PC3 + PC4		Cleft palate	congenital anomalies
870.6	CN_16p12	age,sex,PC1,PC2,PC3,PC4	10.2861	762.687	29322.2	0.98924	logistic	253774	24	253750	NA	NA	0	`870.6` ~ `CN_16p12` + `age` + `sex` + `PC1` + `PC2` + `PC3` + `PC4`	(Intercept) + CN_16p12 + age + sexM + PC1 + PC2 + PC3 + PC4		Open wound of neck	injuries & poisonings
711.2	CN_16p12	age,sex,PC1,PC2,PC3,PC4	10.3328	766.781	30723.7	0.989248	logistic	250245	30	250215	NA	NA	0	`711.2` ~ `CN_16p12` + `age` + `sex` + `PC1` + `PC2` + `PC3` + `PC4`	(Intercept) + CN_16p12 + age + sexM + PC1 + PC2 + PC3 + PC4		Reiter's disease	musculoskeletal
149.2	CN_16p12	age,sex,PC1,PC2,PC3,PC4	10.3638	771.408	31690.9	0.989281	logistic	253468	29	253439	NA	NA	0	`149.2` ~ `CN_16p12` + `age` + `sex` + `PC1` + `PC2` + `PC3` + `PC4`	(Intercept) + CN_16p12 + age + sexM + PC1 + PC2 + PC3 + PC4		Cancer of nasopharynx	neoplasms
360.3	CN_16p12	age,sex,PC1,PC2,PC3,PC4	10.321	772.727	30363.4	0.989343	logistic	246657	28	246629	NA	NA	0	`360.3` ~ `CN_16p12` + `age` + `sex` + `PC1` + `PC2` + `PC3` + `PC4`	(Intercept) + CN_16p12 + age + sexM + PC1 + PC2 + PC3 + PC4		Hypotony of eye	sense organs
389.5	CN_16p12	age,sex,PC1,PC2,PC3,PC4	10.2894	771.552	29417.9	0.98936	logistic	250930	27	250903	NA	NA	0	`389.5` ~ `CN_16p12` + `age` + `sex` + `PC1` + `PC2` + `PC3` + `PC4`	(Intercept) + CN_16p12 + age + sexM + PC1 + PC2 + PC3 + PC4		Disorders of acoustic nerve	sense organs
794	CN_16p12	age,sex,PC1,PC2,PC3,PC4	10.4091	786.345	33161.4	0.989438	logistic	255262	27	255235	NA	NA	0	`794` ~ `CN_16p12` + `age` + `sex` + `PC1` + `PC2` + `PC3` + `PC4`	(Intercept) + CN_16p12 + age + sexM + PC1 + PC2 + PC3 + PC4		Abnormal results of other function studies (bladder, pancreas, placenta, spleen, etc)	symptoms
756.2	CN_16p12	age,sex,PC1,PC2,PC3,PC4	10.3858	786.06	32395.9	0.989458	logistic	254260	25	254235	NA	NA	0	`756.2` ~ `CN_16p12` + `age` + `sex` + `PC1` + `PC2` + `PC3` + `PC4`	(Intercept) + CN_16p12 + age + sexM + PC1 + PC2 + PC3 + PC4		Pectus and other congenital anomalies of ribs/sternum	congenital anomalies
987	CN_16p12	age,sex,PC1,PC2,PC3,PC4	10.1535	770.635	25681.8	0.989488	logistic	254964	21	254943	NA	NA	0	`987` ~ `CN_16p12` + `age` + `sex` + `PC1` + `PC2` + `PC3` + `PC4`	(Intercept) + CN_16p12 + age + sexM + PC1 + PC2 + PC3 + PC4		Toxic effect of other gases, fumes, or vapors	injuries & poisonings
711.3	CN_16p12	age,sex,PC1,PC2,PC3,PC4	10.2485	778.491	28239.3	0.989497	logistic	250239	24	250215	NA	NA	0	`711.3` ~ `CN_16p12` + `age` + `sex` + `PC1` + `PC2` + `PC3` + `PC4`	(Intercept) + CN_16p12 + age + sexM + PC1 + PC2 + PC3 + PC4		Behcet's syndrome	musculoskeletal
772.4	CN_16p12	age,sex,PC1,PC2,PC3,PC4	10.1937	776.024	26733.6	0.989519	logistic	255010	23	254987	NA	NA	0	`772.4` ~ `CN_16p12` + `age` + `sex` + `PC1` + `PC2` + `PC3` + `PC4`	(Intercept) + CN_16p12 + age + sexM + PC1 + PC2 + PC3 + PC4		Rhabdomyolysis	symptoms
327.5	CN_16p12	age,sex,PC1,PC2,PC3,PC4	10.3942	791.808	32668.5	0.989526	logistic	250509	25	250484	NA	NA	0	`327.5` ~ `CN_16p12` + `age` + `sex` + `PC1` + `PC2` + `PC3` + `PC4`	(Intercept) + CN_16p12 + age + sexM + PC1 + PC2 + PC3 + PC4		Parasomnia	neurological
259.1	CN_16p12	age,sex,PC1,PC2,PC3,PC4	10.2304	780.079	27732.2	0.989536	logistic	252041	23	252018	NA	NA	0	`259.1` ~ `CN_16p12` + `age` + `sex` + `PC1` + `PC2` + `PC3` + `PC4`	(Intercept) + CN_16p12 + age + sexM + PC1 + PC2 + PC3 + PC4		Nonspecific abnormal results of other endocrine function study	endocrine/metabolic
244.5	CN_16p12	age,sex,PC1,PC2,PC3,PC4	10.3901	793.524	32534.4	0.989553	logistic	239734	28	239706	NA	NA	0	`244.5` ~ `CN_16p12` + `age` + `sex` + `PC1` + `PC2` + `PC3` + `PC4`	(Intercept) + CN_16p12 + age + sexM + PC1 + PC2 + PC3 + PC4		Congenital hypothyroidism	endocrine/metabolic
130.1	CN_16p12	age,sex,PC1,PC2,PC3,PC4	10.3107	788.276	30053.3	0.989564	logistic	254947	24	254923	NA	NA	0	`130.1` ~ `CN_16p12` + `age` + `sex` + `PC1` + `PC2` + `PC3` + `PC4`	(Intercept) + CN_16p12 + age + sexM + PC1 + PC2 + PC3 + PC4		Lyme disease	infectious diseases
573.1	CN_16p12	age,sex,PC1,PC2,PC3,PC4	10.3221	789.837	30396	0.989573	logistic	246668	24	246644	NA	NA	0	`573.1` ~ `CN_16p12` + `age` + `sex` + `PC1` + `PC2` + `PC3` + `PC4`	(Intercept) + CN_16p12 + age + sexM + PC1 + PC2 + PC3 + PC4		Chronic passive congestion of liver	digestive
363.4	CN_16p12	age,sex,PC1,PC2,PC3,PC4	10.3028	790.425	29815.9	0.9896	logistic	246653	24	246629	NA	NA	0	`363.4` ~ `CN_16p12` + `age` + `sex` + `PC1` + `PC2` + `PC3` + `PC4`	(Intercept) + CN_16p12 + age + sexM + PC1 + PC2 + PC3 + PC4		Choroidal degenerations	sense organs
751.3	CN_16p12	age,sex,PC1,PC2,PC3,PC4	10.251	786.778	28310.4	0.989605	logistic	253535	24	253511	NA	NA	0	`751.3` ~ `CN_16p12` + `age` + `sex` + `PC1` + `PC2` + `PC3` + `PC4`	(Intercept) + CN_16p12 + age + sexM + PC1 + PC2 + PC3 + PC4		Obstructive genitourinary defect	congenital anomalies
529.6	CN_16p12	age,sex,PC1,PC2,PC3,PC4	10.2222	784.626	27508.3	0.989605	logistic	252075	24	252051	NA	NA	0	`529.6` ~ `CN_16p12` + `age` + `sex` + `PC1` + `PC2` + `PC3` + `PC4`	(Intercept) + CN_16p12 + age + sexM + PC1 + PC2 + PC3 + PC4		Glossodynia	digestive
686.2	CN_16p12	age,sex,PC1,PC2,PC3,PC4	10.2463	788.099	28177.3	0.989627	logistic	253064	22	253042	NA	NA	0	`686.2` ~ `CN_16p12` + `age` + `sex` + `PC1` + `PC2` + `PC3` + `PC4`	(Intercept) + CN_16p12 + age + sexM + PC1 + PC2 + PC3 + PC4		Impetigo	dermatologic
370.3	CN_16p12	age,sex,PC1,PC2,PC3,PC4	10.238	787.653	27946.3	0.989629	logistic	248905	23	248882	NA	NA	0	`370.3` ~ `CN_16p12` + `age` + `sex` + `PC1` + `PC2` + `PC3` + `PC4`	(Intercept) + CN_16p12 + age + sexM + PC1 + PC2 + PC3 + PC4		Keratoconjunctivitis	sense organs
345.3	CN_16p12	age,sex,PC1,PC2,PC3,PC4	10.2296	787.701	27711.3	0.989638	logistic	244600	21	244579	NA	NA	0	`345.3` ~ `CN_16p12` + `age` + `sex` + `PC1` + `PC2` + `PC3` + `PC4`	(Intercept) + CN_16p12 + age + sexM + PC1 + PC2 + PC3 + PC4		Convulsions	neurological
521.2	CN_16p12	age,sex,PC1,PC2,PC3,PC4	10.3982	801.101	32799.4	0.989644	logistic	247392	26	247366	NA	NA	0	`521.2` ~ `CN_16p12` + `age` + `sex` + `PC1` + `PC2` + `PC3` + `PC4`	(Intercept) + CN_16p12 + age + sexM + PC1 + PC2 + PC3 + PC4		Dental abrasion, erosion and attrition	digestive
603.2	CN_16p12	age,sex,PC1,PC2,PC3,PC4	10.1567	782.542	25761.9	0.989645	logistic	100886	25	100861	NA	NA	0	`603.2` ~ `CN_16p12` + `age` + `PC1` + `PC2` + `PC3` + `PC4`	(Intercept) + CN_16p12 + age + PC1 + PC2 + PC3 + PC4	[Note: Column(s) dropped due to lack of variability: sex ]	Spermatocele	genitourinary
756.1	CN_16p12	age,sex,PC1,PC2,PC3,PC4	10.029	778.881	22673.9	0.989727	logistic	254255	20	254235	NA	NA	0	`756.1` ~ `CN_16p12` + `age` + `sex` + `PC1` + `PC2` + `PC3` + `PC4`	(Intercept) + CN_16p12 + age + sexM + PC1 + PC2 + PC3 + PC4		Congenital anomalies of abdominal wall; diaphram	congenital anomalies
313.2	CN_16p12	age,sex,PC1,PC2,PC3,PC4	10.0899	786.999	24097.6	0.989771	logistic	254756	20	254736	NA	NA	0	`313.2` ~ `CN_16p12` + `age` + `sex` + `PC1` + `PC2` + `PC3` + `PC4`	(Intercept) + CN_16p12 + age + sexM + PC1 + PC2 + PC3 + PC4		Tics and stuttering	mental disorders
261.41	CN_16p12	age,sex,PC1,PC2,PC3,PC4	10.0861	786.952	24007.4	0.989774	logistic	252563	20	252543	NA	NA	0	`261.41` ~ `CN_16p12` + `age` + `sex` + `PC1` + `PC2` + `PC3` + `PC4`	(Intercept) + CN_16p12 + age + sexM + PC1 + PC2 + PC3 + PC4		Rickets or osteomalacia	endocrine/metabolic
346	CN_16p12	age,sex,PC1,PC2,PC3,PC4	10.2147	797.374	27302.3	0.989779	logistic	244601	22	244579	NA	NA	0	`346` ~ `CN_16p12` + `age` + `sex` + `PC1` + `PC2` + `PC3` + `PC4`	(Intercept) + CN_16p12 + age + sexM + PC1 + PC2 + PC3 + PC4		Abnormal findings on study of brain and/or nervous system	neurological
696.2	CN_16p12	age,sex,PC1,PC2,PC3,PC4	10.1155	792.151	24724	0.989812	logistic	247074	20	247054	NA	NA	0	`696.2` ~ `CN_16p12` + `age` + `sex` + `PC1` + `PC2` + `PC3` + `PC4`	(Intercept) + CN_16p12 + age + sexM + PC1 + PC2 + PC3 + PC4		Parapsoriasis	dermatologic
715.3	CN_16p12	age,sex,PC1,PC2,PC3,PC4	10.0979	796.189	24290.9	0.989881	logistic	248758	21	248737	NA	NA	0	`715.3` ~ `CN_16p12` + `age` + `sex` + `PC1` + `PC2` + `PC3` + `PC4`	(Intercept) + CN_16p12 + age + sexM + PC1 + PC2 + PC3 + PC4		Spinal enthesopathy	musculoskeletal
31	CN_16p12	age,sex,PC1,PC2,PC3,PC4	10.1489	803.217	25564.1	0.989919	logistic	244975	20	244955	NA	NA	0	`031` ~ `CN_16p12` + `age` + `sex` + `PC1` + `PC2` + `PC3` + `PC4`	(Intercept) + CN_16p12 + age + sexM + PC1 + PC2 + PC3 + PC4		Diseases due to other mycobacteria	infectious diseases
198.3	CN_16p12	age,sex,PC1,PC2,PC3,PC4	0.0125956	1.00399	1.01268	0.98999	logistic	238311	1403	236908	NA	NA	0	`198.3` ~ `CN_16p12` + `age` + `sex` + `PC1` + `PC2` + `PC3` + `PC4`	(Intercept) + CN_16p12 + age + sexM + PC1 + PC2 + PC3 + PC4		Secondary malignant neoplasm of digestive systems	neoplasms
636.8	CN_16p12	age,sex,PC1,PC2,PC3,PC4	10.8578	905.135	51938.3	0.990429	logistic	134534	24	134510	NA	NA	0	`636.8` ~ `CN_16p12` + `age` + `PC1` + `PC2` + `PC3` + `PC4`	(Intercept) + CN_16p12 + age + PC1 + PC2 + PC3 + PC4	[Note: Column(s) dropped due to lack of variability: sex ]	Cervical incompetence	pregnancy complications
647.3	CN_16p12	age,sex,PC1,PC2,PC3,PC4	10.5157	941.139	36889.1	0.991085	logistic	138487	23	138464	NA	NA	0	`647.3` ~ `CN_16p12` + `age` + `PC1` + `PC2` + `PC3` + `PC4`	(Intercept) + CN_16p12 + age + PC1 + PC2 + PC3 + PC4	[Note: Column(s) dropped due to lack of variability: sex ]	Major puerperal infection	pregnancy complications
599.5	CN_16p12	age,sex,PC1,PC2,PC3,PC4	-0.00786677	0.712581	0.992164	0.991192	logistic	244342	3170	241172	NA	NA	0	`599.5` ~ `CN_16p12` + `age` + `sex` + `PC1` + `PC2` + `PC3` + `PC4`	(Intercept) + CN_16p12 + age + sexM + PC1 + PC2 + PC3 + PC4		Frequency of urination and polyuria	genitourinary
706	CN_16p12	age,sex,PC1,PC2,PC3,PC4	-0.0038938	0.45358	0.996114	0.993151	logistic	255124	6888	248236	NA	NA	0	`706` ~ `CN_16p12` + `age` + `sex` + `PC1` + `PC2` + `PC3` + `PC4`	(Intercept) + CN_16p12 + age + sexM + PC1 + PC2 + PC3 + PC4		Diseases of sebaceous glands	dermatologic
586	CN_16p12	age,sex,PC1,PC2,PC3,PC4	0.00510939	0.712867	1.00512	0.994281	logistic	244655	3180	241475	NA	NA	0	`586` ~ `CN_16p12` + `age` + `sex` + `PC1` + `PC2` + `PC3` + `PC4`	(Intercept) + CN_16p12 + age + sexM + PC1 + PC2 + PC3 + PC4		Other disorders of the kidney and ureters	genitourinary
395.6	CN_16p12	age,sex,PC1,PC2,PC3,PC4	0.0071716	1.00492	1.0072	0.994306	logistic	249118	1447	247671	NA	NA	0	`395.6` ~ `CN_16p12` + `age` + `sex` + `PC1` + `PC2` + `PC3` + `PC4`	(Intercept) + CN_16p12 + age + sexM + PC1 + PC2 + PC3 + PC4		Heart valve replaced	circulatory system
509.2	CN_16p12	age,sex,PC1,PC2,PC3,PC4	-0.00224666	1.00446	0.997756	0.998215	logistic	245761	1626	244135	NA	NA	0	`509.2` ~ `CN_16p12` + `age` + `sex` + `PC1` + `PC2` + `PC3` + `PC4`	(Intercept) + CN_16p12 + age + sexM + PC1 + PC2 + PC3 + PC4		Respiratory insufficiency	respiratory
71	CN_16p12	age,sex,PC1,PC2,PC3,PC4	16.7787	14156.6	1.93606e+07	0.999054	logistic	251042	45	250997	NA	NA	0	`071` ~ `CN_16p12` + `age` + `sex` + `PC1` + `PC2` + `PC3` + `PC4`	(Intercept) + CN_16p12 + age + sexM + PC1 + PC2 + PC3 + PC4		Human immunodeficiency virus [HIV] disease	infectious diseases
612.3	CN_16p12	age,sex,PC1,PC2,PC3,PC4	16.869	14398.4	2.1189e+07	0.999065	logistic	250153	47	250106	NA	NA	0	`612.3` ~ `CN_16p12` + `age` + `sex` + `PC1` + `PC2` + `PC3` + `PC4`	(Intercept) + CN_16p12 + age + sexM + PC1 + PC2 + PC3 + PC4		Congenital anomalies of breast	genitourinary
592.21	CN_16p12	age,sex,PC1,PC2,PC3,PC4	16.4995	15409.7	1.46429e+07	0.999146	logistic	231090	28	231062	NA	NA	0	`592.21` ~ `CN_16p12` + `age` + `sex` + `PC1` + `PC2` + `PC3` + `PC4`	(Intercept) + CN_16p12 + age + sexM + PC1 + PC2 + PC3 + PC4		Urethral syndrome	genitourinary
31.1	CN_16p12	age,sex,PC1,PC2,PC3,PC4	NA	NA	NA	NA	NA	244955	NA	NA	NA	NA	0	NA	NA	[Note: Column(s) dropped due to lack of variability: 031.1 ] [Error: non-varying phenotype or genotype]	Leprosy	infectious diseases
38.3	CN_16p12	age,sex,PC1,PC2,PC3,PC4	NA	NA	NA	NA	NA	244955	NA	NA	NA	NA	0	NA	NA	[Note: Column(s) dropped due to lack of variability: 038.3 ] [Error: non-varying phenotype or genotype]	Bacteremia	infectious diseases
41.12	CN_16p12	age,sex,PC1,PC2,PC3,PC4	NA	NA	NA	NA	NA	244955	NA	NA	NA	NA	0	NA	NA	[Note: Column(s) dropped due to lack of variability: 041.12 ] [Error: non-varying phenotype or genotype]	Methicillin resistant Staphylococcus aureus	infectious diseases
41.21	CN_16p12	age,sex,PC1,PC2,PC3,PC4	NA	NA	NA	NA	logistic	244970	15	244955	NA	NA	0	`041.21` ~ `CN_16p12` + `age` + `sex` + `PC1` + `PC2` + `PC3` + `PC4`	NA	[Error: < 20 cases or controls]	Rheumatic fever / chorea	infectious diseases
41.8	CN_16p12	age,sex,PC1,PC2,PC3,PC4	NA	NA	NA	NA	NA	244955	NA	NA	NA	NA	0	NA	NA	[Note: Column(s) dropped due to lack of variability: 041.8 ] [Error: non-varying phenotype or genotype]	H. pylori	infectious diseases
41.9	CN_16p12	age,sex,PC1,PC2,PC3,PC4	NA	NA	NA	NA	NA	244955	NA	NA	NA	NA	0	NA	NA	[Note: Column(s) dropped due to lack of variability: 041.9 ] [Error: non-varying phenotype or genotype]	Infection with drug-resistant microorganisms	infectious diseases
71.1	CN_16p12	age,sex,PC1,PC2,PC3,PC4	NA	NA	NA	NA	NA	250997	NA	NA	NA	NA	0	NA	NA	[Note: Column(s) dropped due to lack of variability: 071.1 ] [Error: non-varying phenotype or genotype]	HIV infection, symptomatic	infectious diseases
81.1	CN_16p12	age,sex,PC1,PC2,PC3,PC4	NA	NA	NA	NA	NA	249853	NA	NA	NA	NA	0	NA	NA	[Note: Column(s) dropped due to lack of variability: 081.1 ] [Error: non-varying phenotype or genotype]	Graft-versus-host disease	infectious diseases
81.11	CN_16p12	age,sex,PC1,PC2,PC3,PC4	NA	NA	NA	NA	NA	249853	NA	NA	NA	NA	0	NA	NA	[Note: Column(s) dropped due to lack of variability: 081.11 ] [Error: non-varying phenotype or genotype]	Acute graft-versus-host disease	infectious diseases
81.12	CN_16p12	age,sex,PC1,PC2,PC3,PC4	NA	NA	NA	NA	NA	249853	NA	NA	NA	NA	0	NA	NA	[Note: Column(s) dropped due to lack of variability: 081.12 ] [Error: non-varying phenotype or genotype]	Chronic graft-versus-host disease	infectious diseases
90.2	CN_16p12	age,sex,PC1,PC2,PC3,PC4	NA	NA	NA	NA	NA	255223	NA	NA	NA	NA	0	NA	NA	[Note: Column(s) dropped due to lack of variability: 090.2 ] [Error: non-varying phenotype or genotype]	Gonococcal infections	infectious diseases
90.3	CN_16p12	age,sex,PC1,PC2,PC3,PC4	NA	NA	NA	NA	logistic	255225	2	255223	NA	NA	0	`090.3` ~ `CN_16p12` + `age` + `sex` + `PC1` + `PC2` + `PC3` + `PC4`	NA	[Error: < 20 cases or controls]	Venereal diseases due to Chlamydia trachomatis	infectious diseases
117.1	CN_16p12	age,sex,PC1,PC2,PC3,PC4	NA	NA	NA	NA	logistic	253373	4	253369	NA	NA	0	`117.1` ~ `CN_16p12` + `age` + `sex` + `PC1` + `PC2` + `PC3` + `PC4`	NA	[Error: < 20 cases or controls]	Histoplasmosis	infectious diseases
117.2	CN_16p12	age,sex,PC1,PC2,PC3,PC4	NA	NA	NA	NA	logistic	253370	1	253369	NA	NA	0	`117.2` ~ `CN_16p12` + `age` + `sex` + `PC1` + `PC2` + `PC3` + `PC4`	NA	[Error: < 20 cases or controls]	Coccidioidomycosis	infectious diseases
117.3	CN_16p12	age,sex,PC1,PC2,PC3,PC4	NA	NA	NA	NA	NA	253369	NA	NA	NA	NA	0	NA	NA	[Note: Column(s) dropped due to lack of variability: 117.3 ] [Error: non-varying phenotype or genotype]	Blastomycotic infection	infectious diseases
131	CN_16p12	age,sex,PC1,PC2,PC3,PC4	NA	NA	NA	NA	logistic	254935	12	254923	NA	NA	0	`131` ~ `CN_16p12` + `age` + `sex` + `PC1` + `PC2` + `PC3` + `PC4`	NA	[Error: < 20 cases or controls]	Protozoan infection	infectious diseases
132.1	CN_16p12	age,sex,PC1,PC2,PC3,PC4	NA	NA	NA	NA	logistic	254925	2	254923	NA	NA	0	`132.1` ~ `CN_16p12` + `age` + `sex` + `PC1` + `PC2` + `PC3` + `PC4`	NA	[Error: < 20 cases or controls]	Pediculosis and phthirus infestation	infectious diseases
149.5	CN_16p12	age,sex,PC1,PC2,PC3,PC4	NA	NA	NA	NA	NA	253439	NA	NA	NA	NA	0	NA	NA	[Note: Column(s) dropped due to lack of variability: 149.5 ] [Error: non-varying phenotype or genotype]	Hx of malignant neoplasm of oral cavity and pharynx	neoplasms
172.21	CN_16p12	age,sex,PC1,PC2,PC3,PC4	NA	NA	NA	NA	NA	247829	NA	NA	NA	NA	0	NA	NA	[Note: Column(s) dropped due to lack of variability: 172.21 ] [Error: non-varying phenotype or genotype]	Basal cell carcinoma	neoplasms
172.22	CN_16p12	age,sex,PC1,PC2,PC3,PC4	NA	NA	NA	NA	NA	247829	NA	NA	NA	NA	0	NA	NA	[Note: Column(s) dropped due to lack of variability: 172.22 ] [Error: non-varying phenotype or genotype]	Squamous cell carcinoma	neoplasms
174.2	CN_16p12	age,sex,PC1,PC2,PC3,PC4	NA	NA	NA	NA	NA	113693	NA	NA	NA	NA	0	NA	NA	[Note: Column(s) dropped due to lack of variability: 174.2, sex ] [Error: non-varying phenotype or genotype]	Breast cancer [male]	neoplasms
198.5	CN_16p12	age,sex,PC1,PC2,PC3,PC4	NA	NA	NA	NA	NA	236908	NA	NA	NA	NA	0	NA	NA	[Note: Column(s) dropped due to lack of variability: 198.5 ] [Error: non-varying phenotype or genotype]	Secondary malignancy of brain/spine	neoplasms
202.22	CN_16p12	age,sex,PC1,PC2,PC3,PC4	NA	NA	NA	NA	NA	251651	NA	NA	NA	NA	0	NA	NA	[Note: Column(s) dropped due to lack of variability: 202.22 ] [Error: non-varying phenotype or genotype]	Reticulosarcoma	neoplasms
202.23	CN_16p12	age,sex,PC1,PC2,PC3,PC4	NA	NA	NA	NA	NA	251651	NA	NA	NA	NA	0	NA	NA	[Note: Column(s) dropped due to lack of variability: 202.23 ] [Error: non-varying phenotype or genotype]	Lymphosarcoma	neoplasms
204.22	CN_16p12	age,sex,PC1,PC2,PC3,PC4	NA	NA	NA	NA	NA	251651	NA	NA	NA	NA	0	NA	NA	[Note: Column(s) dropped due to lack of variability: 204.22 ] [Error: non-varying phenotype or genotype]	Myeloid leukemia, chronic	neoplasms
216.1	CN_16p12	age,sex,PC1,PC2,PC3,PC4	NA	NA	NA	NA	NA	249639	NA	NA	NA	NA	0	NA	NA	[Note: Column(s) dropped due to lack of variability: 216.1 ] [Error: non-varying phenotype or genotype]	Screening for malignant neoplasms of the skin	neoplasms
228.1	CN_16p12	age,sex,PC1,PC2,PC3,PC4	NA	NA	NA	NA	NA	253930	NA	NA	NA	NA	0	NA	NA	[Note: Column(s) dropped due to lack of variability: 228.1 ] [Error: non-varying phenotype or genotype]	Hemangioma of skin and subcutaneous tissue	neoplasms
230	CN_16p12	age,sex,PC1,PC2,PC3,PC4	NA	NA	NA	NA	logistic	255262	5	255257	NA	NA	0	`230` ~ `CN_16p12` + `age` + `sex` + `PC1` + `PC2` + `PC3` + `PC4`	NA	[Error: < 20 cases or controls]	Kaposi's sarcoma	neoplasms
242.3	CN_16p12	age,sex,PC1,PC2,PC3,PC4	NA	NA	NA	NA	NA	239706	NA	NA	NA	NA	0	NA	NA	[Note: Column(s) dropped due to lack of variability: 242.3 ] [Error: non-varying phenotype or genotype]	Exophthalmos	endocrine/metabolic
242.31	CN_16p12	age,sex,PC1,PC2,PC3,PC4	NA	NA	NA	NA	NA	239706	NA	NA	NA	NA	0	NA	NA	[Note: Column(s) dropped due to lack of variability: 242.31 ] [Error: non-varying phenotype or genotype]	Thyrotoxic exophthalmos	endocrine/metabolic
244.3	CN_16p12	age,sex,PC1,PC2,PC3,PC4	NA	NA	NA	NA	NA	239706	NA	NA	NA	NA	0	NA	NA	[Note: Column(s) dropped due to lack of variability: 244.3 ] [Error: non-varying phenotype or genotype]	Iodine hypothyroidism	endocrine/metabolic
245.1	CN_16p12	age,sex,PC1,PC2,PC3,PC4	NA	NA	NA	NA	logistic	239715	9	239706	NA	NA	0	`245.1` ~ `CN_16p12` + `age` + `sex` + `PC1` + `PC2` + `PC3` + `PC4`	NA	[Error: < 20 cases or controls]	Thyroiditis, acute and subacute	endocrine/metabolic
246.2	CN_16p12	age,sex,PC1,PC2,PC3,PC4	NA	NA	NA	NA	NA	239706	NA	NA	NA	NA	0	NA	NA	[Note: Column(s) dropped due to lack of variability: 246.2 ] [Error: non-varying phenotype or genotype]	Thyroid cyst	endocrine/metabolic
249	CN_16p12	age,sex,PC1,PC2,PC3,PC4	NA	NA	NA	NA	NA	237584	NA	NA	NA	NA	0	NA	NA	[Note: Column(s) dropped due to lack of variability: 249 ] [Error: non-varying phenotype or genotype]	Secondary diabetes mellitus	endocrine/metabolic
250.12	CN_16p12	age,sex,PC1,PC2,PC3,PC4	NA	NA	NA	NA	NA	237584	NA	NA	NA	NA	0	NA	NA	[Note: Column(s) dropped due to lack of variability: 250.12 ] [Error: non-varying phenotype or genotype]	Type 1 diabetes with renal manifestations	endocrine/metabolic
250.13	CN_16p12	age,sex,PC1,PC2,PC3,PC4	NA	NA	NA	NA	NA	237584	NA	NA	NA	NA	0	NA	NA	[Note: Column(s) dropped due to lack of variability: 250.13 ] [Error: non-varying phenotype or genotype]	Type 1 diabetes with ophthalmic manifestations	endocrine/metabolic
250.14	CN_16p12	age,sex,PC1,PC2,PC3,PC4	NA	NA	NA	NA	NA	237584	NA	NA	NA	NA	0	NA	NA	[Note: Column(s) dropped due to lack of variability: 250.14 ] [Error: non-varying phenotype or genotype]	Type 1 diabetes with neurological manifestations	endocrine/metabolic
250.15	CN_16p12	age,sex,PC1,PC2,PC3,PC4	NA	NA	NA	NA	NA	237584	NA	NA	NA	NA	0	NA	NA	[Note: Column(s) dropped due to lack of variability: 250.15 ] [Error: non-varying phenotype or genotype]	Diabetes type 1 with peripheral circulatory disorders	endocrine/metabolic
250.21	CN_16p12	age,sex,PC1,PC2,PC3,PC4	NA	NA	NA	NA	NA	237584	NA	NA	NA	NA	0	NA	NA	[Note: Column(s) dropped due to lack of variability: 250.21 ] [Error: non-varying phenotype or genotype]	Type 2 diabetes with ketoacidosis	endocrine/metabolic
250.22	CN_16p12	age,sex,PC1,PC2,PC3,PC4	NA	NA	NA	NA	NA	237584	NA	NA	NA	NA	0	NA	NA	[Note: Column(s) dropped due to lack of variability: 250.22 ] [Error: non-varying phenotype or genotype]	Type 2 diabetes with renal manifestations	endocrine/metabolic
250.24	CN_16p12	age,sex,PC1,PC2,PC3,PC4	NA	NA	NA	NA	NA	237584	NA	NA	NA	NA	0	NA	NA	[Note: Column(s) dropped due to lack of variability: 250.24 ] [Error: non-varying phenotype or genotype]	Type 2 diabetes with neurological manifestations	endocrine/metabolic
250.25	CN_16p12	age,sex,PC1,PC2,PC3,PC4	NA	NA	NA	NA	NA	237584	NA	NA	NA	NA	0	NA	NA	[Note: Column(s) dropped due to lack of variability: 250.25 ] [Error: non-varying phenotype or genotype]	Diabetes type 2 with peripheral circulatory disorders	endocrine/metabolic
250.3	CN_16p12	age,sex,PC1,PC2,PC3,PC4	NA	NA	NA	NA	NA	237584	NA	NA	NA	NA	0	NA	NA	[Note: Column(s) dropped due to lack of variability: 250.3 ] [Error: non-varying phenotype or genotype]	Insulin pump user	endocrine/metabolic
250.41	CN_16p12	age,sex,PC1,PC2,PC3,PC4	NA	NA	NA	NA	NA	237584	NA	NA	NA	NA	0	NA	NA	[Note: Column(s) dropped due to lack of variability: 250.41 ] [Error: non-varying phenotype or genotype]	Impaired fasting glucose	endocrine/metabolic
250.6	CN_16p12	age,sex,PC1,PC2,PC3,PC4	NA	NA	NA	NA	NA	237584	NA	NA	NA	NA	0	NA	NA	[Note: Column(s) dropped due to lack of variability: 250.6 ] [Error: non-varying phenotype or genotype]	Polyneuropathy in diabetes	endocrine/metabolic
250.7	CN_16p12	age,sex,PC1,PC2,PC3,PC4	NA	NA	NA	NA	NA	246629	NA	NA	NA	NA	0	NA	NA	[Note: Column(s) dropped due to lack of variability: 250.7 ] [Error: non-varying phenotype or genotype]	Diabetic retinopathy	endocrine/metabolic
251	CN_16p12	age,sex,PC1,PC2,PC3,PC4	NA	NA	NA	NA	logistic	252028	10	252018	NA	NA	0	`251` ~ `CN_16p12` + `age` + `sex` + `PC1` + `PC2` + `PC3` + `PC4`	NA	[Error: < 20 cases or controls]	Other disorders of pancreatic internal secretion	endocrine/metabolic
251.8	CN_16p12	age,sex,PC1,PC2,PC3,PC4	NA	NA	NA	NA	logistic	252020	2	252018	NA	NA	0	`251.8` ~ `CN_16p12` + `age` + `sex` + `PC1` + `PC2` + `PC3` + `PC4`	NA	[Error: < 20 cases or controls]	Abnormality of secretion of glucagon or gastrin	endocrine/metabolic
253.4	CN_16p12	age,sex,PC1,PC2,PC3,PC4	NA	NA	NA	NA	NA	252018	NA	NA	NA	NA	0	NA	NA	[Note: Column(s) dropped due to lack of variability: 253.4 ] [Error: non-varying phenotype or genotype]	Anterior pituitary disorders	endocrine/metabolic
253.5	CN_16p12	age,sex,PC1,PC2,PC3,PC4	NA	NA	NA	NA	NA	252018	NA	NA	NA	NA	0	NA	NA	[Note: Column(s) dropped due to lack of variability: 253.5 ] [Error: non-varying phenotype or genotype]	Pituitary dwarfism	endocrine/metabolic
254	CN_16p12	age,sex,PC1,PC2,PC3,PC4	NA	NA	NA	NA	logistic	252032	14	252018	NA	NA	0	`254` ~ `CN_16p12` + `age` + `sex` + `PC1` + `PC2` + `PC3` + `PC4`	NA	[Error: < 20 cases or controls]	Diseases of thymus gland	endocrine/metabolic
255.13	CN_16p12	age,sex,PC1,PC2,PC3,PC4	NA	NA	NA	NA	logistic	252022	4	252018	NA	NA	0	`255.13` ~ `CN_16p12` + `age` + `sex` + `PC1` + `PC2` + `PC3` + `PC4`	NA	[Error: < 20 cases or controls]	Medulloadrenal hyperfunction	endocrine/metabolic
255.22	CN_16p12	age,sex,PC1,PC2,PC3,PC4	NA	NA	NA	NA	NA	252018	NA	NA	NA	NA	0	NA	NA	[Note: Column(s) dropped due to lack of variability: 255.22 ] [Error: non-varying phenotype or genotype]	Mineralocorticoid deficiency	endocrine/metabolic
255.3	CN_16p12	age,sex,PC1,PC2,PC3,PC4	NA	NA	NA	NA	logistic	252032	14	252018	NA	NA	0	`255.3` ~ `CN_16p12` + `age` + `sex` + `PC1` + `PC2` + `PC3` + `PC4`	NA	[Error: < 20 cases or controls]	Adrenogenital disorders	endocrine/metabolic
256.1	CN_16p12	age,sex,PC1,PC2,PC3,PC4	NA	NA	NA	NA	NA	252018	NA	NA	NA	NA	0	NA	NA	[Note: Column(s) dropped due to lack of variability: 256.1 ] [Error: non-varying phenotype or genotype]	Hyperestrogenism	endocrine/metabolic
258.1	CN_16p12	age,sex,PC1,PC2,PC3,PC4	NA	NA	NA	NA	NA	136837	NA	NA	NA	NA	0	NA	NA	[Note: Column(s) dropped due to lack of variability: 258.1, sex ] [Error: non-varying phenotype or genotype]	Postablative ovarian failure	endocrine/metabolic
259.3	CN_16p12	age,sex,PC1,PC2,PC3,PC4	NA	NA	NA	NA	NA	252018	NA	NA	NA	NA	0	NA	NA	[Note: Column(s) dropped due to lack of variability: 259.3 ] [Error: non-varying phenotype or genotype]	Delay in sexual development and puberty NEC	endocrine/metabolic
259.4	CN_16p12	age,sex,PC1,PC2,PC3,PC4	NA	NA	NA	NA	NA	252018	NA	NA	NA	NA	0	NA	NA	[Note: Column(s) dropped due to lack of variability: 259.4 ] [Error: non-varying phenotype or genotype]	Precocious sexual development and puberty NEC	endocrine/metabolic
259.8	CN_16p12	age,sex,PC1,PC2,PC3,PC4	NA	NA	NA	NA	NA	252018	NA	NA	NA	NA	0	NA	NA	[Note: Column(s) dropped due to lack of variability: 259.8 ] [Error: non-varying phenotype or genotype]	Polyglandular activity in multiple endocrine adenomatosis	endocrine/metabolic
260.2	CN_16p12	age,sex,PC1,PC2,PC3,PC4	NA	NA	NA	NA	logistic	252554	11	252543	NA	NA	0	`260.2` ~ `CN_16p12` + `age` + `sex` + `PC1` + `PC2` + `PC3` + `PC4`	NA	[Error: < 20 cases or controls]	severe protein-calorie malnutrition	endocrine/metabolic
260.21	CN_16p12	age,sex,PC1,PC2,PC3,PC4	NA	NA	NA	NA	NA	252543	NA	NA	NA	NA	0	NA	NA	[Note: Column(s) dropped due to lack of variability: 260.21 ] [Error: non-varying phenotype or genotype]	Kwashiorkor	endocrine/metabolic
260.22	CN_16p12	age,sex,PC1,PC2,PC3,PC4	NA	NA	NA	NA	logistic	252547	4	252543	NA	NA	0	`260.22` ~ `CN_16p12` + `age` + `sex` + `PC1` + `PC2` + `PC3` + `PC4`	NA	[Error: < 20 cases or controls]	Nutritional marasmus	endocrine/metabolic
260.3	CN_16p12	age,sex,PC1,PC2,PC3,PC4	NA	NA	NA	NA	NA	252543	NA	NA	NA	NA	0	NA	NA	[Note: Column(s) dropped due to lack of variability: 260.3 ] [Error: non-varying phenotype or genotype]	Adult failure to thrive	endocrine/metabolic
260.7	CN_16p12	age,sex,PC1,PC2,PC3,PC4	NA	NA	NA	NA	logistic	252544	1	252543	NA	NA	0	`260.7` ~ `CN_16p12` + `age` + `sex` + `PC1` + `PC2` + `PC3` + `PC4`	NA	[Error: < 20 cases or controls]	Polyphagia	endocrine/metabolic
261.1	CN_16p12	age,sex,PC1,PC2,PC3,PC4	NA	NA	NA	NA	logistic	252545	2	252543	NA	NA	0	`261.1` ~ `CN_16p12` + `age` + `sex` + `PC1` + `PC2` + `PC3` + `PC4`	NA	[Error: < 20 cases or controls]	Vitamin A deficiency	endocrine/metabolic
261.3	CN_16p12	age,sex,PC1,PC2,PC3,PC4	NA	NA	NA	NA	logistic	252553	10	252543	NA	NA	0	`261.3` ~ `CN_16p12` + `age` + `sex` + `PC1` + `PC2` + `PC3` + `PC4`	NA	[Error: < 20 cases or controls]	Vitamin C deficiencies	endocrine/metabolic
263	CN_16p12	age,sex,PC1,PC2,PC3,PC4	NA	NA	NA	NA	logistic	252556	13	252543	NA	NA	0	`263` ~ `CN_16p12` + `age` + `sex` + `PC1` + `PC2` + `PC3` + `PC4`	NA	[Error: < 20 cases or controls]	Other nutritional deficiency	endocrine/metabolic
264	CN_16p12	age,sex,PC1,PC2,PC3,PC4	NA	NA	NA	NA	NA	252543	NA	NA	NA	NA	0	NA	NA	[Note: Column(s) dropped due to lack of variability: 264 ] [Error: non-varying phenotype or genotype]	Lack of normal physiological development	endocrine/metabolic
264.1	CN_16p12	age,sex,PC1,PC2,PC3,PC4	NA	NA	NA	NA	NA	252543	NA	NA	NA	NA	0	NA	NA	[Note: Column(s) dropped due to lack of variability: 264.1 ] [Error: non-varying phenotype or genotype]	Short stature	endocrine/metabolic
264.2	CN_16p12	age,sex,PC1,PC2,PC3,PC4	NA	NA	NA	NA	NA	252543	NA	NA	NA	NA	0	NA	NA	[Note: Column(s) dropped due to lack of variability: 264.2 ] [Error: non-varying phenotype or genotype]	Failure to thrive (childhood)	endocrine/metabolic
264.3	CN_16p12	age,sex,PC1,PC2,PC3,PC4	NA	NA	NA	NA	NA	252543	NA	NA	NA	NA	0	NA	NA	[Note: Column(s) dropped due to lack of variability: 264.3 ] [Error: non-varying phenotype or genotype]	Delayed milestones	endocrine/metabolic
264.9	CN_16p12	age,sex,PC1,PC2,PC3,PC4	NA	NA	NA	NA	NA	252543	NA	NA	NA	NA	0	NA	NA	[Note: Column(s) dropped due to lack of variability: 264.9 ] [Error: non-varying phenotype or genotype]	Lack of normal physiological development, unspecified	endocrine/metabolic
270.11	CN_16p12	age,sex,PC1,PC2,PC3,PC4	NA	NA	NA	NA	logistic	254560	4	254556	NA	NA	0	`270.11` ~ `CN_16p12` + `age` + `sex` + `PC1` + `PC2` + `PC3` + `PC4`	NA	[Error: < 20 cases or controls]	Disturbances of sulphur-bearing amino-acid metabolism	endocrine/metabolic
270.12	CN_16p12	age,sex,PC1,PC2,PC3,PC4	NA	NA	NA	NA	logistic	254558	2	254556	NA	NA	0	`270.12` ~ `CN_16p12` + `age` + `sex` + `PC1` + `PC2` + `PC3` + `PC4`	NA	[Error: < 20 cases or controls]	Phenylketonuria [PKU]	endocrine/metabolic
270.2	CN_16p12	age,sex,PC1,PC2,PC3,PC4	NA	NA	NA	NA	logistic	254565	9	254556	NA	NA	0	`270.2` ~ `CN_16p12` + `age` + `sex` + `PC1` + `PC2` + `PC3` + `PC4`	NA	[Error: < 20 cases or controls]	Disorders of amino-acid metabolism	endocrine/metabolic
270.21	CN_16p12	age,sex,PC1,PC2,PC3,PC4	NA	NA	NA	NA	logistic	254562	6	254556	NA	NA	0	`270.21` ~ `CN_16p12` + `age` + `sex` + `PC1` + `PC2` + `PC3` + `PC4`	NA	[Error: < 20 cases or controls]	Disorders of urea cycle metabolism	endocrine/metabolic
270.31	CN_16p12	age,sex,PC1,PC2,PC3,PC4	NA	NA	NA	NA	logistic	254570	14	254556	NA	NA	0	`270.31` ~ `CN_16p12` + `age` + `sex` + `PC1` + `PC2` + `PC3` + `PC4`	NA	[Error: < 20 cases or controls]	Polyclonal hypergammaglobulinemia	endocrine/metabolic
270.34	CN_16p12	age,sex,PC1,PC2,PC3,PC4	NA	NA	NA	NA	NA	254556	NA	NA	NA	NA	0	NA	NA	[Note: Column(s) dropped due to lack of variability: 270.34 ] [Error: non-varying phenotype or genotype]	Alpha-1-antitrypsin deficiency	endocrine/metabolic
270.38	CN_16p12	age,sex,PC1,PC2,PC3,PC4	NA	NA	NA	NA	NA	254556	NA	NA	NA	NA	0	NA	NA	[Note: Column(s) dropped due to lack of variability: 270.38 ] [Error: non-varying phenotype or genotype]	Other specified disorders of plasma protein metabolism	endocrine/metabolic
271.9	CN_16p12	age,sex,PC1,PC2,PC3,PC4	NA	NA	NA	NA	logistic	255174	18	255156	NA	NA	0	`271.9` ~ `CN_16p12` + `age` + `sex` + `PC1` + `PC2` + `PC3` + `PC4`	NA	[Error: < 20 cases or controls]	Other disorders of carbohydrate transport and metabolism	endocrine/metabolic
272.14	CN_16p12	age,sex,PC1,PC2,PC3,PC4	NA	NA	NA	NA	logistic	222771	7	222764	NA	NA	0	`272.14` ~ `CN_16p12` + `age` + `sex` + `PC1` + `PC2` + `PC3` + `PC4`	NA	[Error: < 20 cases or controls]	Hyperchylomicronemia	endocrine/metabolic
275.11	CN_16p12	age,sex,PC1,PC2,PC3,PC4	NA	NA	NA	NA	NA	253132	NA	NA	NA	NA	0	NA	NA	[Note: Column(s) dropped due to lack of variability: 275.11 ] [Error: non-varying phenotype or genotype]	Hereditary hemochromatosis	hematopoietic
275.2	CN_16p12	age,sex,PC1,PC2,PC3,PC4	NA	NA	NA	NA	logistic	253138	6	253132	NA	NA	0	`275.2` ~ `CN_16p12` + `age` + `sex` + `PC1` + `PC2` + `PC3` + `PC4`	NA	[Error: < 20 cases or controls]	Disorders of copper metabolism	endocrine/metabolic
275.51	CN_16p12	age,sex,PC1,PC2,PC3,PC4	NA	NA	NA	NA	NA	253132	NA	NA	NA	NA	0	NA	NA	[Note: Column(s) dropped due to lack of variability: 275.51 ] [Error: non-varying phenotype or genotype]	Hypocalcemia	endocrine/metabolic
275.53	CN_16p12	age,sex,PC1,PC2,PC3,PC4	NA	NA	NA	NA	NA	253132	NA	NA	NA	NA	0	NA	NA	[Note: Column(s) dropped due to lack of variability: 275.53 ] [Error: non-varying phenotype or genotype]	Disorders of phosphorus metabolism	endocrine/metabolic
275.6	CN_16p12	age,sex,PC1,PC2,PC3,PC4	NA	NA	NA	NA	NA	253132	NA	NA	NA	NA	0	NA	NA	[Note: Column(s) dropped due to lack of variability: 275.6 ] [Error: non-varying phenotype or genotype]	Hypercalcemia	endocrine/metabolic
277.1	CN_16p12	age,sex,PC1,PC2,PC3,PC4	NA	NA	NA	NA	logistic	254201	15	254186	NA	NA	0	`277.1` ~ `CN_16p12` + `age` + `sex` + `PC1` + `PC2` + `PC3` + `PC4`	NA	[Error: < 20 cases or controls]	Disorders of porphyrin metabolism	endocrine/metabolic
277.2	CN_16p12	age,sex,PC1,PC2,PC3,PC4	NA	NA	NA	NA	logistic	254188	2	254186	NA	NA	0	`277.2` ~ `CN_16p12` + `age` + `sex` + `PC1` + `PC2` + `PC3` + `PC4`	NA	[Error: < 20 cases or controls]	Other disorders of purine and pyrimidine metabolism	endocrine/metabolic
277.6	CN_16p12	age,sex,PC1,PC2,PC3,PC4	NA	NA	NA	NA	logistic	254193	7	254186	NA	NA	0	`277.6` ~ `CN_16p12` + `age` + `sex` + `PC1` + `PC2` + `PC3` + `PC4`	NA	[Error: < 20 cases or controls]	Other deficiencies of circulating enzymes	endocrine/metabolic
277.7	CN_16p12	age,sex,PC1,PC2,PC3,PC4	NA	NA	NA	NA	NA	254186	NA	NA	NA	NA	0	NA	NA	[Note: Column(s) dropped due to lack of variability: 277.7 ] [Error: non-varying phenotype or genotype]	Dysmetabolic syndrome X	endocrine/metabolic
277.8	CN_16p12	age,sex,PC1,PC2,PC3,PC4	NA	NA	NA	NA	NA	254186	NA	NA	NA	NA	0	NA	NA	[Note: Column(s) dropped due to lack of variability: 277.8 ] [Error: non-varying phenotype or genotype]	Carnitine deficiencies	endocrine/metabolic
278.11	CN_16p12	age,sex,PC1,PC2,PC3,PC4	NA	NA	NA	NA	NA	243495	NA	NA	NA	NA	0	NA	NA	[Note: Column(s) dropped due to lack of variability: 278.11 ] [Error: non-varying phenotype or genotype]	Morbid obesity	endocrine/metabolic
279.2	CN_16p12	age,sex,PC1,PC2,PC3,PC4	NA	NA	NA	NA	NA	254817	NA	NA	NA	NA	0	NA	NA	[Note: Column(s) dropped due to lack of variability: 279.2 ] [Error: non-varying phenotype or genotype]	Autoimmune disease NEC	endocrine/metabolic
279.8	CN_16p12	age,sex,PC1,PC2,PC3,PC4	NA	NA	NA	NA	logistic	254828	11	254817	NA	NA	0	`279.8` ~ `CN_16p12` + `age` + `sex` + `PC1` + `PC2` + `PC3` + `PC4`	NA	[Error: < 20 cases or controls]	Other specified disorders involving the immune mechanism	endocrine/metabolic
282.5	CN_16p12	age,sex,PC1,PC2,PC3,PC4	NA	NA	NA	NA	logistic	237878	17	237861	NA	NA	0	`282.5` ~ `CN_16p12` + `age` + `sex` + `PC1` + `PC2` + `PC3` + `PC4`	NA	[Error: < 20 cases or controls]	Sickle cell anemia	hematopoietic
283.2	CN_16p12	age,sex,PC1,PC2,PC3,PC4	NA	NA	NA	NA	logistic	237875	14	237861	NA	NA	0	`283.2` ~ `CN_16p12` + `age` + `sex` + `PC1` + `PC2` + `PC3` + `PC4`	NA	[Error: < 20 cases or controls]	Non-autoimmune hemolytic anemias	hematopoietic
283.21	CN_16p12	age,sex,PC1,PC2,PC3,PC4	NA	NA	NA	NA	logistic	237867	6	237861	NA	NA	0	`283.21` ~ `CN_16p12` + `age` + `sex` + `PC1` + `PC2` + `PC3` + `PC4`	NA	[Error: < 20 cases or controls]	Hemolytic-uremic syndrome	hematopoietic
284.1	CN_16p12	age,sex,PC1,PC2,PC3,PC4	NA	NA	NA	NA	NA	237861	NA	NA	NA	NA	0	NA	NA	[Note: Column(s) dropped due to lack of variability: 284.1 ] [Error: non-varying phenotype or genotype]	Pancytopenia	hematopoietic
284.2	CN_16p12	age,sex,PC1,PC2,PC3,PC4	NA	NA	NA	NA	logistic	237874	13	237861	NA	NA	0	`284.2` ~ `CN_16p12` + `age` + `sex` + `PC1` + `PC2` + `PC3` + `PC4`	NA	[Error: < 20 cases or controls]	Constitutional aplastic anemia	hematopoietic
285.21	CN_16p12	age,sex,PC1,PC2,PC3,PC4	NA	NA	NA	NA	NA	237861	NA	NA	NA	NA	0	NA	NA	[Note: Column(s) dropped due to lack of variability: 285.21 ] [Error: non-varying phenotype or genotype]	Anemia in chronic kidney disease	hematopoietic
285.3	CN_16p12	age,sex,PC1,PC2,PC3,PC4	NA	NA	NA	NA	logistic	237875	14	237861	NA	NA	0	`285.3` ~ `CN_16p12` + `age` + `sex` + `PC1` + `PC2` + `PC3` + `PC4`	NA	[Error: < 20 cases or controls]	Sideroblastic anemia	hematopoietic
285.8	CN_16p12	age,sex,PC1,PC2,PC3,PC4	NA	NA	NA	NA	logistic	237871	10	237861	NA	NA	0	`285.8` ~ `CN_16p12` + `age` + `sex` + `PC1` + `PC2` + `PC3` + `PC4`	NA	[Error: < 20 cases or controls]	Hemoglobinuria	hematopoietic
286.2	CN_16p12	age,sex,PC1,PC2,PC3,PC4	NA	NA	NA	NA	NA	252731	NA	NA	NA	NA	0	NA	NA	[Note: Column(s) dropped due to lack of variability: 286.2 ] [Error: non-varying phenotype or genotype]	Encounter for long-term (current) use of anticoagulants	hematopoietic
286.3	CN_16p12	age,sex,PC1,PC2,PC3,PC4	NA	NA	NA	NA	logistic	137434	3	137431	NA	NA	0	`286.3` ~ `CN_16p12` + `age` + `PC1` + `PC2` + `PC3` + `PC4`	NA	[Note: Column(s) dropped due to lack of variability: sex ] [Error: < 20 cases or controls]	Coagulation defects complicating pregnancy or postpartum	hematopoietic
286.4	CN_16p12	age,sex,PC1,PC2,PC3,PC4	NA	NA	NA	NA	logistic	252744	13	252731	NA	NA	0	`286.4` ~ `CN_16p12` + `age` + `sex` + `PC1` + `PC2` + `PC3` + `PC4`	NA	[Error: < 20 cases or controls]	Acquired coagulation factor deficiency	hematopoietic
286.9	CN_16p12	age,sex,PC1,PC2,PC3,PC4	NA	NA	NA	NA	NA	252731	NA	NA	NA	NA	0	NA	NA	[Note: Column(s) dropped due to lack of variability: 286.9 ] [Error: non-varying phenotype or genotype]	Abnormal coagulation profile	hematopoietic
287.4	CN_16p12	age,sex,PC1,PC2,PC3,PC4	NA	NA	NA	NA	logistic	252741	10	252731	NA	NA	0	`287.4` ~ `CN_16p12` + `age` + `sex` + `PC1` + `PC2` + `PC3` + `PC4`	NA	[Error: < 20 cases or controls]	Qualitative platelet defects	hematopoietic
288.2	CN_16p12	age,sex,PC1,PC2,PC3,PC4	NA	NA	NA	NA	NA	248508	NA	NA	NA	NA	0	NA	NA	[Note: Column(s) dropped due to lack of variability: 288.2 ] [Error: non-varying phenotype or genotype]	Elevated white blood cell count	hematopoietic
290.16	CN_16p12	age,sex,PC1,PC2,PC3,PC4	NA	NA	NA	NA	NA	250018	NA	NA	NA	NA	0	NA	NA	[Note: Column(s) dropped due to lack of variability: 290.16 ] [Error: non-varying phenotype or genotype]	Vascular dementia	mental disorders
290.2	CN_16p12	age,sex,PC1,PC2,PC3,PC4	NA	NA	NA	NA	NA	250018	NA	NA	NA	NA	0	NA	NA	[Note: Column(s) dropped due to lack of variability: 290.2 ] [Error: non-varying phenotype or genotype]	Delirium due to conditions classified elsewhere	mental disorders
290.3	CN_16p12	age,sex,PC1,PC2,PC3,PC4	NA	NA	NA	NA	logistic	250030	12	250018	NA	NA	0	`290.3` ~ `CN_16p12` + `age` + `sex` + `PC1` + `PC2` + `PC3` + `PC4`	NA	[Error: < 20 cases or controls]	Other persistent mental disorders due to conditions classified elsewhere	mental disorders
291.1	CN_16p12	age,sex,PC1,PC2,PC3,PC4	NA	NA	NA	NA	NA	250018	NA	NA	NA	NA	0	NA	NA	[Note: Column(s) dropped due to lack of variability: 291.1 ] [Error: non-varying phenotype or genotype]	Transient mental disorders due to conditions classified elsewhere	mental disorders
292.11	CN_16p12	age,sex,PC1,PC2,PC3,PC4	NA	NA	NA	NA	NA	250018	NA	NA	NA	NA	0	NA	NA	[Note: Column(s) dropped due to lack of variability: 292.11 ] [Error: non-varying phenotype or genotype]	Aphasia	mental disorders
292.12	CN_16p12	age,sex,PC1,PC2,PC3,PC4	NA	NA	NA	NA	logistic	250035	17	250018	NA	NA	0	`292.12` ~ `CN_16p12` + `age` + `sex` + `PC1` + `PC2` + `PC3` + `PC4`	NA	[Error: < 20 cases or controls]	Symbolic dysfunction	mental disorders
292.2	CN_16p12	age,sex,PC1,PC2,PC3,PC4	NA	NA	NA	NA	NA	250018	NA	NA	NA	NA	0	NA	NA	[Note: Column(s) dropped due to lack of variability: 292.2 ] [Error: non-varying phenotype or genotype]	Mild cognitive impairment	mental disorders
292.5	CN_16p12	age,sex,PC1,PC2,PC3,PC4	NA	NA	NA	NA	NA	250018	NA	NA	NA	NA	0	NA	NA	[Note: Column(s) dropped due to lack of variability: 292.5 ] [Error: non-varying phenotype or genotype]	Transient alteration of awareness	mental disorders
295.2	CN_16p12	age,sex,PC1,PC2,PC3,PC4	NA	NA	NA	NA	logistic	238121	2	238119	NA	NA	0	`295.2` ~ `CN_16p12` + `age` + `sex` + `PC1` + `PC2` + `PC3` + `PC4`	NA	[Error: < 20 cases or controls]	Paranoid disorders	mental disorders
297.1	CN_16p12	age,sex,PC1,PC2,PC3,PC4	NA	NA	NA	NA	NA	238119	NA	NA	NA	NA	0	NA	NA	[Note: Column(s) dropped due to lack of variability: 297.1 ] [Error: non-varying phenotype or genotype]	Suicidal ideation	mental disorders
300.2	CN_16p12	age,sex,PC1,PC2,PC3,PC4	NA	NA	NA	NA	NA	238119	NA	NA	NA	NA	0	NA	NA	[Note: Column(s) dropped due to lack of variability: 300.2 ] [Error: non-varying phenotype or genotype]	Generalized anxiety & phobic disorders	mental disorders
302.1	CN_16p12	age,sex,PC1,PC2,PC3,PC4	NA	NA	NA	NA	logistic	238131	12	238119	NA	NA	0	`302.1` ~ `CN_16p12` + `age` + `sex` + `PC1` + `PC2` + `PC3` + `PC4`	NA	[Error: < 20 cases or controls]	Decreased libido	mental disorders
303.31	CN_16p12	age,sex,PC1,PC2,PC3,PC4	NA	NA	NA	NA	NA	238119	NA	NA	NA	NA	0	NA	NA	[Note: Column(s) dropped due to lack of variability: 303.31 ] [Error: non-varying phenotype or genotype]	Gastrointestinal malfunction arising from mental factors	mental disorders
306.1	CN_16p12	age,sex,PC1,PC2,PC3,PC4	NA	NA	NA	NA	NA	128080	NA	NA	NA	NA	0	NA	NA	[Note: Column(s) dropped due to lack of variability: 306.1, sex ] [Error: non-varying phenotype or genotype]	Mental disorders durring/after pregnancy	mental disorders
312	CN_16p12	age,sex,PC1,PC2,PC3,PC4	NA	NA	NA	NA	logistic	254746	10	254736	NA	NA	0	`312` ~ `CN_16p12` + `age` + `sex` + `PC1` + `PC2` + `PC3` + `PC4`	NA	[Error: < 20 cases or controls]	Conduct disorders	mental disorders
312.3	CN_16p12	age,sex,PC1,PC2,PC3,PC4	NA	NA	NA	NA	logistic	254741	5	254736	NA	NA	0	`312.3` ~ `CN_16p12` + `age` + `sex` + `PC1` + `PC2` + `PC3` + `PC4`	NA	[Error: < 20 cases or controls]	Impulse control disorder	mental disorders
313.1	CN_16p12	age,sex,PC1,PC2,PC3,PC4	NA	NA	NA	NA	logistic	254744	8	254736	NA	NA	0	`313.1` ~ `CN_16p12` + `age` + `sex` + `PC1` + `PC2` + `PC3` + `PC4`	NA	[Error: < 20 cases or controls]	Attention deficit hyperactivity disorder	mental disorders
315.3	CN_16p12	age,sex,PC1,PC2,PC3,PC4	NA	NA	NA	NA	NA	254736	NA	NA	NA	NA	0	NA	NA	[Note: Column(s) dropped due to lack of variability: 315.3 ] [Error: non-varying phenotype or genotype]	Mental retardation	mental disorders
323.8	CN_16p12	age,sex,PC1,PC2,PC3,PC4	NA	NA	NA	NA	logistic	254377	1	254376	NA	NA	0	`323.8` ~ `CN_16p12` + `age` + `sex` + `PC1` + `PC2` + `PC3` + `PC4`	NA	[Error: < 20 cases or controls]	Encephalitis, non-infectious	neurological
324.1	CN_16p12	age,sex,PC1,PC2,PC3,PC4	NA	NA	NA	NA	logistic	254391	15	254376	NA	NA	0	`324.1` ~ `CN_16p12` + `age` + `sex` + `PC1` + `PC2` + `PC3` + `PC4`	NA	[Error: < 20 cases or controls]	Jakob-Creutzfeldt disease	neurological
327.31	CN_16p12	age,sex,PC1,PC2,PC3,PC4	NA	NA	NA	NA	NA	250484	NA	NA	NA	NA	0	NA	NA	[Note: Column(s) dropped due to lack of variability: 327.31 ] [Error: non-varying phenotype or genotype]	Central/nonobstroctive sleep apnea	neurological
327.32	CN_16p12	age,sex,PC1,PC2,PC3,PC4	NA	NA	NA	NA	NA	250484	NA	NA	NA	NA	0	NA	NA	[Note: Column(s) dropped due to lack of variability: 327.32 ] [Error: non-varying phenotype or genotype]	Obstructive sleep apnea	neurological
327.41	CN_16p12	age,sex,PC1,PC2,PC3,PC4	NA	NA	NA	NA	NA	250484	NA	NA	NA	NA	0	NA	NA	[Note: Column(s) dropped due to lack of variability: 327.41 ] [Error: non-varying phenotype or genotype]	Organic or persistent insomnia	neurological
327.6	CN_16p12	age,sex,PC1,PC2,PC3,PC4	NA	NA	NA	NA	logistic	250501	17	250484	NA	NA	0	`327.6` ~ `CN_16p12` + `age` + `sex` + `PC1` + `PC2` + `PC3` + `PC4`	NA	[Error: < 20 cases or controls]	Circadian rhythm sleep disorder	neurological
327.7	CN_16p12	age,sex,PC1,PC2,PC3,PC4	NA	NA	NA	NA	NA	250484	NA	NA	NA	NA	0	NA	NA	[Note: Column(s) dropped due to lack of variability: 327.7 ] [Error: non-varying phenotype or genotype]	Sleep related movement disorders	neurological
327.71	CN_16p12	age,sex,PC1,PC2,PC3,PC4	NA	NA	NA	NA	NA	250484	NA	NA	NA	NA	0	NA	NA	[Note: Column(s) dropped due to lack of variability: 327.71 ] [Error: non-varying phenotype or genotype]	Restless legs syndrome	neurological
327.72	CN_16p12	age,sex,PC1,PC2,PC3,PC4	NA	NA	NA	NA	NA	250484	NA	NA	NA	NA	0	NA	NA	[Note: Column(s) dropped due to lack of variability: 327.72 ] [Error: non-varying phenotype or genotype]	Sleep related leg cramps	neurological
334.21	CN_16p12	age,sex,PC1,PC2,PC3,PC4	NA	NA	NA	NA	NA	244579	NA	NA	NA	NA	0	NA	NA	[Note: Column(s) dropped due to lack of variability: 334.21 ] [Error: non-varying phenotype or genotype]	Amyotrophic Lateral Sclerosis	neurological
345.12	CN_16p12	age,sex,PC1,PC2,PC3,PC4	NA	NA	NA	NA	NA	244579	NA	NA	NA	NA	0	NA	NA	[Note: Column(s) dropped due to lack of variability: 345.12 ] [Error: non-varying phenotype or genotype]	Partial epilepsy	neurological
346.2	CN_16p12	age,sex,PC1,PC2,PC3,PC4	NA	NA	NA	NA	logistic	244595	16	244579	NA	NA	0	`346.2` ~ `CN_16p12` + `age` + `sex` + `PC1` + `PC2` + `PC3` + `PC4`	NA	[Error: < 20 cases or controls]	Nonspecific abnormal results of function study of brain and central nervous system	neurological
350.5	CN_16p12	age,sex,PC1,PC2,PC3,PC4	NA	NA	NA	NA	logistic	253933	16	253917	NA	NA	0	`350.5` ~ `CN_16p12` + `age` + `sex` + `PC1` + `PC2` + `PC3` + `PC4`	NA	[Error: < 20 cases or controls]	Abnormal reflex	neurological
355.1	CN_16p12	age,sex,PC1,PC2,PC3,PC4	NA	NA	NA	NA	NA	243304	NA	NA	NA	NA	0	NA	NA	[Note: Column(s) dropped due to lack of variability: 355.1 ] [Error: non-varying phenotype or genotype]	Chronic pain syndrome	neurological
361.1	CN_16p12	age,sex,PC1,PC2,PC3,PC4	NA	NA	NA	NA	NA	246629	NA	NA	NA	NA	0	NA	NA	[Note: Column(s) dropped due to lack of variability: 361.1 ] [Error: non-varying phenotype or genotype]	Retinal detachment with retinal defect	sense organs
362.1	CN_16p12	age,sex,PC1,PC2,PC3,PC4	NA	NA	NA	NA	logistic	246631	2	246629	NA	NA	0	`362.1` ~ `CN_16p12` + `age` + `sex` + `PC1` + `PC2` + `PC3` + `PC4`	NA	[Error: < 20 cases or controls]	Retinopathy of prematurity	sense organs
362.21	CN_16p12	age,sex,PC1,PC2,PC3,PC4	NA	NA	NA	NA	NA	246629	NA	NA	NA	NA	0	NA	NA	[Note: Column(s) dropped due to lack of variability: 362.21 ] [Error: non-varying phenotype or genotype]	Macular degeneration, dry	sense organs
362.22	CN_16p12	age,sex,PC1,PC2,PC3,PC4	NA	NA	NA	NA	NA	246629	NA	NA	NA	NA	0	NA	NA	[Note: Column(s) dropped due to lack of variability: 362.22 ] [Error: non-varying phenotype or genotype]	Macular degeneration, wet	sense organs
362.23	CN_16p12	age,sex,PC1,PC2,PC3,PC4	NA	NA	NA	NA	NA	246629	NA	NA	NA	NA	0	NA	NA	[Note: Column(s) dropped due to lack of variability: 362.23 ] [Error: non-varying phenotype or genotype]	Cystoid macular degeneration of retina	sense organs
362.26	CN_16p12	age,sex,PC1,PC2,PC3,PC4	NA	NA	NA	NA	NA	246629	NA	NA	NA	NA	0	NA	NA	[Note: Column(s) dropped due to lack of variability: 362.26 ] [Error: non-varying phenotype or genotype]	Macular puckering of retina	sense organs
362.27	CN_16p12	age,sex,PC1,PC2,PC3,PC4	NA	NA	NA	NA	NA	246629	NA	NA	NA	NA	0	NA	NA	[Note: Column(s) dropped due to lack of variability: 362.27 ] [Error: non-varying phenotype or genotype]	Drusen (degenerative) of retina	sense organs
362.5	CN_16p12	age,sex,PC1,PC2,PC3,PC4	NA	NA	NA	NA	NA	246629	NA	NA	NA	NA	0	NA	NA	[Note: Column(s) dropped due to lack of variability: 362.5 ] [Error: non-varying phenotype or genotype]	Toxic maculopathy of retina	sense organs
362.9	CN_16p12	age,sex,PC1,PC2,PC3,PC4	NA	NA	NA	NA	NA	246629	NA	NA	NA	NA	0	NA	NA	[Note: Column(s) dropped due to lack of variability: 362.9 ] [Error: non-varying phenotype or genotype]	Retinal edema	sense organs
364.51	CN_16p12	age,sex,PC1,PC2,PC3,PC4	NA	NA	NA	NA	NA	246629	NA	NA	NA	NA	0	NA	NA	[Note: Column(s) dropped due to lack of variability: 364.51 ] [Error: non-varying phenotype or genotype]	Fuchs' dystrophy	sense organs
365.11	CN_16p12	age,sex,PC1,PC2,PC3,PC4	NA	NA	NA	NA	NA	246629	NA	NA	NA	NA	0	NA	NA	[Note: Column(s) dropped due to lack of variability: 365.11 ] [Error: non-varying phenotype or genotype]	Primary open angle glaucoma	sense organs
365.5	CN_16p12	age,sex,PC1,PC2,PC3,PC4	NA	NA	NA	NA	NA	246629	NA	NA	NA	NA	0	NA	NA	[Note: Column(s) dropped due to lack of variability: 365.5 ] [Error: non-varying phenotype or genotype]	Pseudoexfoliation glaucoma	sense organs
366.1	CN_16p12	age,sex,PC1,PC2,PC3,PC4	NA	NA	NA	NA	NA	236230	NA	NA	NA	NA	0	NA	NA	[Note: Column(s) dropped due to lack of variability: 366.1 ] [Error: non-varying phenotype or genotype]	Nonsenile Cataract	sense organs
368.5	CN_16p12	age,sex,PC1,PC2,PC3,PC4	NA	NA	NA	NA	logistic	252148	7	252141	NA	NA	0	`368.5` ~ `CN_16p12` + `age` + `sex` + `PC1` + `PC2` + `PC3` + `PC4`	NA	[Error: < 20 cases or controls]	Color vision deficiencies	sense organs
368.7	CN_16p12	age,sex,PC1,PC2,PC3,PC4	NA	NA	NA	NA	logistic	252144	3	252141	NA	NA	0	`368.7` ~ `CN_16p12` + `age` + `sex` + `PC1` + `PC2` + `PC3` + `PC4`	NA	[Error: < 20 cases or controls]	Disorders of accommodation	sense organs
370.2	CN_16p12	age,sex,PC1,PC2,PC3,PC4	NA	NA	NA	NA	NA	248882	NA	NA	NA	NA	0	NA	NA	[Note: Column(s) dropped due to lack of variability: 370.2 ] [Error: non-varying phenotype or genotype]	Superficial keratitis	sense organs
370.31	CN_16p12	age,sex,PC1,PC2,PC3,PC4	NA	NA	NA	NA	NA	248882	NA	NA	NA	NA	0	NA	NA	[Note: Column(s) dropped due to lack of variability: 370.31 ] [Error: non-varying phenotype or genotype]	Keratoconjunctivitis sicca	sense organs
371.21	CN_16p12	age,sex,PC1,PC2,PC3,PC4	NA	NA	NA	NA	NA	248882	NA	NA	NA	NA	0	NA	NA	[Note: Column(s) dropped due to lack of variability: 371.21 ] [Error: non-varying phenotype or genotype]	Allergic conjunctivitis	sense organs
371.33	CN_16p12	age,sex,PC1,PC2,PC3,PC4	NA	NA	NA	NA	logistic	248897	15	248882	NA	NA	0	`371.33` ~ `CN_16p12` + `age` + `sex` + `PC1` + `PC2` + `PC3` + `PC4`	NA	[Error: < 20 cases or controls]	Noninfectious dermatoses of eyelid	sense organs
371.9	CN_16p12	age,sex,PC1,PC2,PC3,PC4	NA	NA	NA	NA	logistic	248892	10	248882	NA	NA	0	`371.9` ~ `CN_16p12` + `age` + `sex` + `PC1` + `PC2` + `PC3` + `PC4`	NA	[Error: < 20 cases or controls]	Chronic inflammatory disorders of orbit	sense organs
374.6	CN_16p12	age,sex,PC1,PC2,PC3,PC4	NA	NA	NA	NA	NA	248882	NA	NA	NA	NA	0	NA	NA	[Note: Column(s) dropped due to lack of variability: 374.6 ] [Error: non-varying phenotype or genotype]	Dermatochalasis	sense organs
375.1	CN_16p12	age,sex,PC1,PC2,PC3,PC4	NA	NA	NA	NA	NA	250232	NA	NA	NA	NA	0	NA	NA	[Note: Column(s) dropped due to lack of variability: 375.1 ] [Error: non-varying phenotype or genotype]	Dry eyes	sense organs
379.51	CN_16p12	age,sex,PC1,PC2,PC3,PC4	NA	NA	NA	NA	NA	250232	NA	NA	NA	NA	0	NA	NA	[Note: Column(s) dropped due to lack of variability: 379.51 ] [Error: non-varying phenotype or genotype]	Pigmentary iris degeneration	sense organs
384.1	CN_16p12	age,sex,PC1,PC2,PC3,PC4	NA	NA	NA	NA	logistic	252194	15	252179	NA	NA	0	`384.1` ~ `CN_16p12` + `age` + `sex` + `PC1` + `PC2` + `PC3` + `PC4`	NA	[Error: < 20 cases or controls]	Myringitis	sense organs
386.21	CN_16p12	age,sex,PC1,PC2,PC3,PC4	NA	NA	NA	NA	logistic	249640	11	249629	NA	NA	0	`386.21` ~ `CN_16p12` + `age` + `sex` + `PC1` + `PC2` + `PC3` + `PC4`	NA	[Error: < 20 cases or controls]	Central origin vertigo	sense organs
414.2	CN_16p12	age,sex,PC1,PC2,PC3,PC4	NA	NA	NA	NA	NA	228054	NA	NA	NA	NA	0	NA	NA	[Note: Column(s) dropped due to lack of variability: 414.2 ] [Error: non-varying phenotype or genotype]	ASCVD	circulatory system
415.1	CN_16p12	age,sex,PC1,PC2,PC3,PC4	NA	NA	NA	NA	NA	251880	NA	NA	NA	NA	0	NA	NA	[Note: Column(s) dropped due to lack of variability: 415.1 ] [Error: non-varying phenotype or genotype]	Acute pulmonary heart disease	circulatory system
415.11	CN_16p12	age,sex,PC1,PC2,PC3,PC4	NA	NA	NA	NA	NA	251880	NA	NA	NA	NA	0	NA	NA	[Note: Column(s) dropped due to lack of variability: 415.11 ] [Error: non-varying phenotype or genotype]	Pulmonary embolism and infarction, acute	circulatory system
418	CN_16p12	age,sex,PC1,PC2,PC3,PC4	NA	NA	NA	NA	NA	251866	NA	NA	NA	NA	0	NA	NA	[Note: Column(s) dropped due to lack of variability: 418 ] [Error: non-varying phenotype or genotype]	Nonspecific chest pain	circulatory system
425.2	CN_16p12	age,sex,PC1,PC2,PC3,PC4	NA	NA	NA	NA	logistic	252377	16	252361	NA	NA	0	`425.2` ~ `CN_16p12` + `age` + `sex` + `PC1` + `PC2` + `PC3` + `PC4`	NA	[Error: < 20 cases or controls]	Secondary/extrinsic cardiomyopathies	circulatory system
426.22	CN_16p12	age,sex,PC1,PC2,PC3,PC4	NA	NA	NA	NA	NA	230092	NA	NA	NA	NA	0	NA	NA	[Note: Column(s) dropped due to lack of variability: 426.22 ] [Error: non-varying phenotype or genotype]	Mobitz II AV block	circulatory system
426.31	CN_16p12	age,sex,PC1,PC2,PC3,PC4	NA	NA	NA	NA	logistic	230099	7	230092	NA	NA	0	`426.31` ~ `CN_16p12` + `age` + `sex` + `PC1` + `PC2` + `PC3` + `PC4`	NA	[Error: < 20 cases or controls]	Right bundle branch block	circulatory system
426.7	CN_16p12	age,sex,PC1,PC2,PC3,PC4	NA	NA	NA	NA	NA	230092	NA	NA	NA	NA	0	NA	NA	[Note: Column(s) dropped due to lack of variability: 426.7 ] [Error: non-varying phenotype or genotype]	Abnormal electrocardiogram [ECG] [EKG]	circulatory system
426.92	CN_16p12	age,sex,PC1,PC2,PC3,PC4	NA	NA	NA	NA	NA	230092	NA	NA	NA	NA	0	NA	NA	[Note: Column(s) dropped due to lack of variability: 426.92 ] [Error: non-varying phenotype or genotype]	Cardiac defibrillator in situ	circulatory system
428.3	CN_16p12	age,sex,PC1,PC2,PC3,PC4	NA	NA	NA	NA	NA	250507	NA	NA	NA	NA	0	NA	NA	[Note: Column(s) dropped due to lack of variability: 428.3 ] [Error: non-varying phenotype or genotype]	Heart failure with reduced EF [Systolic or combined heart failure]	circulatory system
428.4	CN_16p12	age,sex,PC1,PC2,PC3,PC4	NA	NA	NA	NA	NA	250507	NA	NA	NA	NA	0	NA	NA	[Note: Column(s) dropped due to lack of variability: 428.4 ] [Error: non-varying phenotype or genotype]	Heart failure with preserved EF [Diastolic heart failure]	circulatory system
429.3	CN_16p12	age,sex,PC1,PC2,PC3,PC4	NA	NA	NA	NA	NA	250507	NA	NA	NA	NA	0	NA	NA	[Note: Column(s) dropped due to lack of variability: 429.3 ] [Error: non-varying phenotype or genotype]	Symptoms involving cardiovascular system	circulatory system
429.9	CN_16p12	age,sex,PC1,PC2,PC3,PC4	NA	NA	NA	NA	NA	250507	NA	NA	NA	NA	0	NA	NA	[Note: Column(s) dropped due to lack of variability: 429.9 ] [Error: non-varying phenotype or genotype]	Cardiac complications, not elsewhere classified	circulatory system
430.3	CN_16p12	age,sex,PC1,PC2,PC3,PC4	NA	NA	NA	NA	NA	247311	NA	NA	NA	NA	0	NA	NA	[Note: Column(s) dropped due to lack of variability: 430.3 ] [Error: non-varying phenotype or genotype]	Subdural hemorrhage	circulatory system
433.11	CN_16p12	age,sex,PC1,PC2,PC3,PC4	NA	NA	NA	NA	NA	247311	NA	NA	NA	NA	0	NA	NA	[Note: Column(s) dropped due to lack of variability: 433.11 ] [Error: non-varying phenotype or genotype]	Occlusion of cerebral arteries, with cerebral infarction	circulatory system
433.32	CN_16p12	age,sex,PC1,PC2,PC3,PC4	NA	NA	NA	NA	logistic	247312	1	247311	NA	NA	0	`433.32` ~ `CN_16p12` + `age` + `sex` + `PC1` + `PC2` + `PC3` + `PC4`	NA	[Error: < 20 cases or controls]	Moyamoya disease	circulatory system
433.6	CN_16p12	age,sex,PC1,PC2,PC3,PC4	NA	NA	NA	NA	NA	247311	NA	NA	NA	NA	0	NA	NA	[Note: Column(s) dropped due to lack of variability: 433.6 ] [Error: non-varying phenotype or genotype]	Acute, but ill-defined cerebrovascular disease	circulatory system
433.8	CN_16p12	age,sex,PC1,PC2,PC3,PC4	NA	NA	NA	NA	NA	247311	NA	NA	NA	NA	0	NA	NA	[Note: Column(s) dropped due to lack of variability: 433.8 ] [Error: non-varying phenotype or genotype]	Late effects of cerebrovascular disease	circulatory system
440.21	CN_16p12	age,sex,PC1,PC2,PC3,PC4	NA	NA	NA	NA	NA	247705	NA	NA	NA	NA	0	NA	NA	[Note: Column(s) dropped due to lack of variability: 440.21 ] [Error: non-varying phenotype or genotype]	Atherosclerosis of native arteries of the extremities with ulceration or gangrene	circulatory system
443.7	CN_16p12	age,sex,PC1,PC2,PC3,PC4	NA	NA	NA	NA	logistic	247713	8	247705	NA	NA	0	`443.7` ~ `CN_16p12` + `age` + `sex` + `PC1` + `PC2` + `PC3` + `PC4`	NA	[Error: < 20 cases or controls]	Peripheral angiopathy in diseases classified elsewhere	circulatory system
444.5	CN_16p12	age,sex,PC1,PC2,PC3,PC4	NA	NA	NA	NA	NA	247705	NA	NA	NA	NA	0	NA	NA	[Note: Column(s) dropped due to lack of variability: 444.5 ] [Error: non-varying phenotype or genotype]	Atheroembolism	circulatory system
446.1	CN_16p12	age,sex,PC1,PC2,PC3,PC4	NA	NA	NA	NA	logistic	247716	11	247705	NA	NA	0	`446.1` ~ `CN_16p12` + `age` + `sex` + `PC1` + `PC2` + `PC3` + `PC4`	NA	[Error: < 20 cases or controls]	Thromboangiitis obliterans	circulatory system
446.2	CN_16p12	age,sex,PC1,PC2,PC3,PC4	NA	NA	NA	NA	logistic	247707	2	247705	NA	NA	0	`446.2` ~ `CN_16p12` + `age` + `sex` + `PC1` + `PC2` + `PC3` + `PC4`	NA	[Error: < 20 cases or controls]	Acute febrile mucocutaneous lymph node syndrome (Kawasaki disease)	circulatory system
446.3	CN_16p12	age,sex,PC1,PC2,PC3,PC4	NA	NA	NA	NA	logistic	247718	13	247705	NA	NA	0	`446.3` ~ `CN_16p12` + `age` + `sex` + `PC1` + `PC2` + `PC3` + `PC4`	NA	[Error: < 20 cases or controls]	Hypersensitivity angiitis	circulatory system
446.7	CN_16p12	age,sex,PC1,PC2,PC3,PC4	NA	NA	NA	NA	logistic	247712	7	247705	NA	NA	0	`446.7` ~ `CN_16p12` + `age` + `sex` + `PC1` + `PC2` + `PC3` + `PC4`	NA	[Error: < 20 cases or controls]	Takayasu's disease	circulatory system
446.8	CN_16p12	age,sex,PC1,PC2,PC3,PC4	NA	NA	NA	NA	logistic	247721	16	247705	NA	NA	0	`446.8` ~ `CN_16p12` + `age` + `sex` + `PC1` + `PC2` + `PC3` + `PC4`	NA	[Error: < 20 cases or controls]	Thrombotic microangiopathy	circulatory system
447.7	CN_16p12	age,sex,PC1,PC2,PC3,PC4	NA	NA	NA	NA	NA	247705	NA	NA	NA	NA	0	NA	NA	[Note: Column(s) dropped due to lack of variability: 447.7 ] [Error: non-varying phenotype or genotype]	Aortic ectasia	circulatory system
452.1	CN_16p12	age,sex,PC1,PC2,PC3,PC4	NA	NA	NA	NA	NA	239363	NA	NA	NA	NA	0	NA	NA	[Note: Column(s) dropped due to lack of variability: 452.1 ] [Error: non-varying phenotype or genotype]	Iatrogenic pulmonary embolism and infarction	circulatory system
452.2	CN_16p12	age,sex,PC1,PC2,PC3,PC4	NA	NA	NA	NA	NA	239363	NA	NA	NA	NA	0	NA	NA	[Note: Column(s) dropped due to lack of variability: 452.2 ] [Error: non-varying phenotype or genotype]	Deep vein thrombosis [DVT]	circulatory system
452.8	CN_16p12	age,sex,PC1,PC2,PC3,PC4	NA	NA	NA	NA	logistic	239371	8	239363	NA	NA	0	`452.8` ~ `CN_16p12` + `age` + `sex` + `PC1` + `PC2` + `PC3` + `PC4`	NA	[Error: < 20 cases or controls]	Postphlebitic syndrome	circulatory system
453	CN_16p12	age,sex,PC1,PC2,PC3,PC4	NA	NA	NA	NA	NA	239363	NA	NA	NA	NA	0	NA	NA	[Note: Column(s) dropped due to lack of variability: 453 ] [Error: non-varying phenotype or genotype]	Chronic venous hypertension	circulatory system
457	CN_16p12	age,sex,PC1,PC2,PC3,PC4	NA	NA	NA	NA	NA	239363	NA	NA	NA	NA	0	NA	NA	[Note: Column(s) dropped due to lack of variability: 457 ] [Error: non-varying phenotype or genotype]	Encounter for long-term (current) use of anticoagulants, antithrombotics, aspirin	circulatory system
457.2	CN_16p12	age,sex,PC1,PC2,PC3,PC4	NA	NA	NA	NA	NA	239363	NA	NA	NA	NA	0	NA	NA	[Note: Column(s) dropped due to lack of variability: 457.2 ] [Error: non-varying phenotype or genotype]	Encounter for long-term (current) use of antiplatelets/antithrombotics	circulatory system
457.3	CN_16p12	age,sex,PC1,PC2,PC3,PC4	NA	NA	NA	NA	NA	239363	NA	NA	NA	NA	0	NA	NA	[Note: Column(s) dropped due to lack of variability: 457.3 ] [Error: non-varying phenotype or genotype]	Encounter for long-term (current) use of aspirin	circulatory system
459.7	CN_16p12	age,sex,PC1,PC2,PC3,PC4	NA	NA	NA	NA	NA	234938	NA	NA	NA	NA	0	NA	NA	[Note: Column(s) dropped due to lack of variability: 459.7 ] [Error: non-varying phenotype or genotype]	Blood vessel replaced	circulatory system
475.9	CN_16p12	age,sex,PC1,PC2,PC3,PC4	NA	NA	NA	NA	NA	241361	NA	NA	NA	NA	0	NA	NA	[Note: Column(s) dropped due to lack of variability: 475.9 ] [Error: non-varying phenotype or genotype]	Postnasal drip	respiratory
480.13	CN_16p12	age,sex,PC1,PC2,PC3,PC4	NA	NA	NA	NA	NA	245107	NA	NA	NA	NA	0	NA	NA	[Note: Column(s) dropped due to lack of variability: 480.13 ] [Error: non-varying phenotype or genotype]	MRSA pneumonia	respiratory
495	CN_16p12	age,sex,PC1,PC2,PC3,PC4	NA	NA	NA	NA	NA	244595	NA	NA	NA	NA	0	NA	NA	[Note: Column(s) dropped due to lack of variability: 495 ] [Error: non-varying phenotype or genotype]	Asthma	respiratory
495.1	CN_16p12	age,sex,PC1,PC2,PC3,PC4	NA	NA	NA	NA	NA	244595	NA	NA	NA	NA	0	NA	NA	[Note: Column(s) dropped due to lack of variability: 495.1 ] [Error: non-varying phenotype or genotype]	Chronic obstructive asthma	respiratory
495.11	CN_16p12	age,sex,PC1,PC2,PC3,PC4	NA	NA	NA	NA	NA	244595	NA	NA	NA	NA	0	NA	NA	[Note: Column(s) dropped due to lack of variability: 495.11 ] [Error: non-varying phenotype or genotype]	Chronic obstructive asthma with exacerbation	respiratory
495.2	CN_16p12	age,sex,PC1,PC2,PC3,PC4	NA	NA	NA	NA	NA	244595	NA	NA	NA	NA	0	NA	NA	[Note: Column(s) dropped due to lack of variability: 495.2 ] [Error: non-varying phenotype or genotype]	Asthma with exacerbation	respiratory
498	CN_16p12	age,sex,PC1,PC2,PC3,PC4	NA	NA	NA	NA	NA	244595	NA	NA	NA	NA	0	NA	NA	[Note: Column(s) dropped due to lack of variability: 498 ] [Error: non-varying phenotype or genotype]	Acute bronchospasm	respiratory
499	CN_16p12	age,sex,PC1,PC2,PC3,PC4	NA	NA	NA	NA	logistic	255262	13	255249	NA	NA	0	`499` ~ `CN_16p12` + `age` + `sex` + `PC1` + `PC2` + `PC3` + `PC4`	NA	[Error: < 20 cases or controls]	Cystic fibrosis	respiratory
503	CN_16p12	age,sex,PC1,PC2,PC3,PC4	NA	NA	NA	NA	logistic	244142	7	244135	NA	NA	0	`503` ~ `CN_16p12` + `age` + `sex` + `PC1` + `PC2` + `PC3` + `PC4`	NA	[Error: < 20 cases or controls]	Pulmonary congestion and hypostasis	respiratory
504.1	CN_16p12	age,sex,PC1,PC2,PC3,PC4	NA	NA	NA	NA	NA	244135	NA	NA	NA	NA	0	NA	NA	[Note: Column(s) dropped due to lack of variability: 504.1 ] [Error: non-varying phenotype or genotype]	Idiopathic fibrosing alveolitis	respiratory
509.3	CN_16p12	age,sex,PC1,PC2,PC3,PC4	NA	NA	NA	NA	logistic	244142	7	244135	NA	NA	0	`509.3` ~ `CN_16p12` + `age` + `sex` + `PC1` + `PC2` + `PC3` + `PC4`	NA	[Error: < 20 cases or controls]	Pulmonary insufficiency or respiratory failure following trauma and surgery	respiratory
512.3	CN_16p12	age,sex,PC1,PC2,PC3,PC4	NA	NA	NA	NA	NA	247340	NA	NA	NA	NA	0	NA	NA	[Note: Column(s) dropped due to lack of variability: 512.3 ] [Error: non-varying phenotype or genotype]	Abnormal chest sounds	respiratory
512.9	CN_16p12	age,sex,PC1,PC2,PC3,PC4	NA	NA	NA	NA	NA	247340	NA	NA	NA	NA	0	NA	NA	[Note: Column(s) dropped due to lack of variability: 512.9 ] [Error: non-varying phenotype or genotype]	Other dyspnea	respiratory
513.31	CN_16p12	age,sex,PC1,PC2,PC3,PC4	NA	NA	NA	NA	logistic	254817	5	254812	NA	NA	0	`513.31` ~ `CN_16p12` + `age` + `sex` + `PC1` + `PC2` + `PC3` + `PC4`	NA	[Error: < 20 cases or controls]	Apnea	respiratory
513.32	CN_16p12	age,sex,PC1,PC2,PC3,PC4	NA	NA	NA	NA	NA	254812	NA	NA	NA	NA	0	NA	NA	[Note: Column(s) dropped due to lack of variability: 513.32 ] [Error: non-varying phenotype or genotype]	Orthopnea	respiratory
514.2	CN_16p12	age,sex,PC1,PC2,PC3,PC4	NA	NA	NA	NA	NA	252819	NA	NA	NA	NA	0	NA	NA	[Note: Column(s) dropped due to lack of variability: 514.2 ] [Error: non-varying phenotype or genotype]	Solitary pulmonary nodule	respiratory
519.2	CN_16p12	age,sex,PC1,PC2,PC3,PC4	NA	NA	NA	NA	logistic	246598	9	246589	NA	NA	0	`519.2` ~ `CN_16p12` + `age` + `sex` + `PC1` + `PC2` + `PC3` + `PC4`	NA	[Error: < 20 cases or controls]	Respiratory complications	respiratory
521.4	CN_16p12	age,sex,PC1,PC2,PC3,PC4	NA	NA	NA	NA	logistic	247382	16	247366	NA	NA	0	`521.4` ~ `CN_16p12` + `age` + `sex` + `PC1` + `PC2` + `PC3` + `PC4`	NA	[Error: < 20 cases or controls]	Tooth complications likely association with other diseases	digestive
524	CN_16p12	age,sex,PC1,PC2,PC3,PC4	NA	NA	NA	NA	NA	247366	NA	NA	NA	NA	0	NA	NA	[Note: Column(s) dropped due to lack of variability: 524 ] [Error: non-varying phenotype or genotype]	Dentofacial anomalies, including malocclusion	digestive
524.3	CN_16p12	age,sex,PC1,PC2,PC3,PC4	NA	NA	NA	NA	NA	247366	NA	NA	NA	NA	0	NA	NA	[Note: Column(s) dropped due to lack of variability: 524.3 ] [Error: non-varying phenotype or genotype]	Anomalies of tooth position/malocclusion	digestive
525.1	CN_16p12	age,sex,PC1,PC2,PC3,PC4	NA	NA	NA	NA	NA	247366	NA	NA	NA	NA	0	NA	NA	[Note: Column(s) dropped due to lack of variability: 525.1 ] [Error: non-varying phenotype or genotype]	Loss of teeth or edentulism	digestive
526.3	CN_16p12	age,sex,PC1,PC2,PC3,PC4	NA	NA	NA	NA	NA	247366	NA	NA	NA	NA	0	NA	NA	[Note: Column(s) dropped due to lack of variability: 526.3 ] [Error: non-varying phenotype or genotype]	Anomalies of jaw size/symmetry	digestive
526.4	CN_16p12	age,sex,PC1,PC2,PC3,PC4	NA	NA	NA	NA	NA	247366	NA	NA	NA	NA	0	NA	NA	[Note: Column(s) dropped due to lack of variability: 526.4 ] [Error: non-varying phenotype or genotype]	Temporomandibular joint disorders	digestive
526.41	CN_16p12	age,sex,PC1,PC2,PC3,PC4	NA	NA	NA	NA	NA	247366	NA	NA	NA	NA	0	NA	NA	[Note: Column(s) dropped due to lack of variability: 526.41 ] [Error: non-varying phenotype or genotype]	Temporomandibular joint disorder, unspecified	digestive
526.42	CN_16p12	age,sex,PC1,PC2,PC3,PC4	NA	NA	NA	NA	NA	247366	NA	NA	NA	NA	0	NA	NA	[Note: Column(s) dropped due to lack of variability: 526.42 ] [Error: non-varying phenotype or genotype]	Arthralgia/ankylosis of temporomandibular joint	digestive
526.5	CN_16p12	age,sex,PC1,PC2,PC3,PC4	NA	NA	NA	NA	NA	247366	NA	NA	NA	NA	0	NA	NA	[Note: Column(s) dropped due to lack of variability: 526.5 ] [Error: non-varying phenotype or genotype]	Inflammatory conditions of jaw	digestive
526.8	CN_16p12	age,sex,PC1,PC2,PC3,PC4	NA	NA	NA	NA	NA	247366	NA	NA	NA	NA	0	NA	NA	[Note: Column(s) dropped due to lack of variability: 526.8 ] [Error: non-varying phenotype or genotype]	Exostosis of jaw	digestive
526.9	CN_16p12	age,sex,PC1,PC2,PC3,PC4	NA	NA	NA	NA	NA	247366	NA	NA	NA	NA	0	NA	NA	[Note: Column(s) dropped due to lack of variability: 526.9 ] [Error: non-varying phenotype or genotype]	Jaw disease NOS	digestive
528.6	CN_16p12	age,sex,PC1,PC2,PC3,PC4	NA	NA	NA	NA	logistic	252053	2	252051	NA	NA	0	`528.6` ~ `CN_16p12` + `age` + `sex` + `PC1` + `PC2` + `PC3` + `PC4`	NA	[Error: < 20 cases or controls]	Leukoplakia of oral mucosa	digestive
530.15	CN_16p12	age,sex,PC1,PC2,PC3,PC4	NA	NA	NA	NA	NA	222538	NA	NA	NA	NA	0	NA	NA	[Note: Column(s) dropped due to lack of variability: 530.15 ] [Error: non-varying phenotype or genotype]	Eosinophilic esophagitis	digestive
532	CN_16p12	age,sex,PC1,PC2,PC3,PC4	NA	NA	NA	NA	NA	222538	NA	NA	NA	NA	0	NA	NA	[Note: Column(s) dropped due to lack of variability: 532 ] [Error: non-varying phenotype or genotype]	Dysphagia	digestive
535.9	CN_16p12	age,sex,PC1,PC2,PC3,PC4	NA	NA	NA	NA	NA	221262	NA	NA	NA	NA	0	NA	NA	[Note: Column(s) dropped due to lack of variability: 535.9 ] [Error: non-varying phenotype or genotype]	Gastritis and duodenitis, NOS	digestive
536.3	CN_16p12	age,sex,PC1,PC2,PC3,PC4	NA	NA	NA	NA	NA	221262	NA	NA	NA	NA	0	NA	NA	[Note: Column(s) dropped due to lack of variability: 536.3 ] [Error: non-varying phenotype or genotype]	Gastroparesis	digestive
536.7	CN_16p12	age,sex,PC1,PC2,PC3,PC4	NA	NA	NA	NA	NA	221262	NA	NA	NA	NA	0	NA	NA	[Note: Column(s) dropped due to lack of variability: 536.7 ] [Error: non-varying phenotype or genotype]	Complications of gastrostomy, colostomy and enterostomy	digestive
537.1	CN_16p12	age,sex,PC1,PC2,PC3,PC4	NA	NA	NA	NA	NA	221262	NA	NA	NA	NA	0	NA	NA	[Note: Column(s) dropped due to lack of variability: 537.1 ] [Error: non-varying phenotype or genotype]	Lesions of stomach and duodenum	digestive
556.11	CN_16p12	age,sex,PC1,PC2,PC3,PC4	NA	NA	NA	NA	NA	210478	NA	NA	NA	NA	0	NA	NA	[Note: Column(s) dropped due to lack of variability: 556.11 ] [Error: non-varying phenotype or genotype]	Angiodysplasia of intestine (without mention of hemorrhage)	digestive
562.2	CN_16p12	age,sex,PC1,PC2,PC3,PC4	NA	NA	NA	NA	NA	210478	NA	NA	NA	NA	0	NA	NA	[Note: Column(s) dropped due to lack of variability: 562.2 ] [Error: non-varying phenotype or genotype]	Diverticulitis	digestive
573.4	CN_16p12	age,sex,PC1,PC2,PC3,PC4	NA	NA	NA	NA	logistic	246646	2	246644	NA	NA	0	`573.4` ~ `CN_16p12` + `age` + `sex` + `PC1` + `PC2` + `PC3` + `PC4`	NA	[Error: < 20 cases or controls]	Acute and subacute necrosis of liver	digestive
580.13	CN_16p12	age,sex,PC1,PC2,PC3,PC4	NA	NA	NA	NA	logistic	241485	10	241475	NA	NA	0	`580.13` ~ `CN_16p12` + `age` + `sex` + `PC1` + `PC2` + `PC3` + `PC4`	NA	[Error: < 20 cases or controls]	Acute glomerulonephritis, NOS	genitourinary
580.31	CN_16p12	age,sex,PC1,PC2,PC3,PC4	NA	NA	NA	NA	NA	241475	NA	NA	NA	NA	0	NA	NA	[Note: Column(s) dropped due to lack of variability: 580.31 ] [Error: non-varying phenotype or genotype]	Nephritis and nephropathy in diseases classified elsewhere	genitourinary
580.4	CN_16p12	age,sex,PC1,PC2,PC3,PC4	NA	NA	NA	NA	NA	241475	NA	NA	NA	NA	0	NA	NA	[Note: Column(s) dropped due to lack of variability: 580.4 ] [Error: non-varying phenotype or genotype]	Renal sclerosis, NOS	genitourinary
588.1	CN_16p12	age,sex,PC1,PC2,PC3,PC4	NA	NA	NA	NA	logistic	241480	5	241475	NA	NA	0	`588.1` ~ `CN_16p12` + `age` + `sex` + `PC1` + `PC2` + `PC3` + `PC4`	NA	[Error: < 20 cases or controls]	Renal osteodystrophy	genitourinary
588.2	CN_16p12	age,sex,PC1,PC2,PC3,PC4	NA	NA	NA	NA	NA	241475	NA	NA	NA	NA	0	NA	NA	[Note: Column(s) dropped due to lack of variability: 588.2 ] [Error: non-varying phenotype or genotype]	Secondary hyperparathyroidism (of renal origin)	genitourinary
592.3	CN_16p12	age,sex,PC1,PC2,PC3,PC4	NA	NA	NA	NA	NA	231062	NA	NA	NA	NA	0	NA	NA	[Note: Column(s) dropped due to lack of variability: 592.3 ] [Error: non-varying phenotype or genotype]	Urethral stricture due to infecton	genitourinary
593.1	CN_16p12	age,sex,PC1,PC2,PC3,PC4	NA	NA	NA	NA	NA	231062	NA	NA	NA	NA	0	NA	NA	[Note: Column(s) dropped due to lack of variability: 593.1 ] [Error: non-varying phenotype or genotype]	Gross hematuria	genitourinary
593.2	CN_16p12	age,sex,PC1,PC2,PC3,PC4	NA	NA	NA	NA	NA	231062	NA	NA	NA	NA	0	NA	NA	[Note: Column(s) dropped due to lack of variability: 593.2 ] [Error: non-varying phenotype or genotype]	Microscopic hematuria	genitourinary
597.8	CN_16p12	age,sex,PC1,PC2,PC3,PC4	NA	NA	NA	NA	NA	243949	NA	NA	NA	NA	0	NA	NA	[Note: Column(s) dropped due to lack of variability: 597.8 ] [Error: non-varying phenotype or genotype]	Urethral hypermobility/ISD	genitourinary
598.4	CN_16p12	age,sex,PC1,PC2,PC3,PC4	NA	NA	NA	NA	NA	255104	NA	NA	NA	NA	0	NA	NA	[Note: Column(s) dropped due to lack of variability: 598.4 ] [Error: non-varying phenotype or genotype]	Other cells and casts in urine	genitourinary
599.9	CN_16p12	age,sex,PC1,PC2,PC3,PC4	NA	NA	NA	NA	NA	241172	NA	NA	NA	NA	0	NA	NA	[Note: Column(s) dropped due to lack of variability: 599.9 ] [Error: non-varying phenotype or genotype]	Other abnormality of urination	genitourinary
601.3	CN_16p12	age,sex,PC1,PC2,PC3,PC4	NA	NA	NA	NA	NA	99336	NA	NA	NA	NA	0	NA	NA	[Note: Column(s) dropped due to lack of variability: 601.3, sex ] [Error: non-varying phenotype or genotype]	Orchitis and epididymitis	genitourinary
602.3	CN_16p12	age,sex,PC1,PC2,PC3,PC4	NA	NA	NA	NA	logistic	99348	12	99336	NA	NA	0	`602.3` ~ `CN_16p12` + `age` + `PC1` + `PC2` + `PC3` + `PC4`	NA	[Note: Column(s) dropped due to lack of variability: sex ] [Error: < 20 cases or controls]	Dysplasia of prostate	genitourinary
604.1	CN_16p12	age,sex,PC1,PC2,PC3,PC4	NA	NA	NA	NA	NA	100861	NA	NA	NA	NA	0	NA	NA	[Note: Column(s) dropped due to lack of variability: 604.1, sex ] [Error: non-varying phenotype or genotype]	Redundant prepuce and phimosis/BXO	genitourinary
604.2	CN_16p12	age,sex,PC1,PC2,PC3,PC4	NA	NA	NA	NA	NA	100861	NA	NA	NA	NA	0	NA	NA	[Note: Column(s) dropped due to lack of variability: 604.2, sex ] [Error: non-varying phenotype or genotype]	Vascular disorders of penis	genitourinary
605	CN_16p12	age,sex,PC1,PC2,PC3,PC4	NA	NA	NA	NA	NA	100861	NA	NA	NA	NA	0	NA	NA	[Note: Column(s) dropped due to lack of variability: 605, sex ] [Error: non-varying phenotype or genotype]	Erectile dysfunction [ED]	genitourinary
609.11	CN_16p12	age,sex,PC1,PC2,PC3,PC4	NA	NA	NA	NA	NA	100861	NA	NA	NA	NA	0	NA	NA	[Note: Column(s) dropped due to lack of variability: 609.11, sex ] [Error: non-varying phenotype or genotype]	Azoospermia and oligospermia	genitourinary
611.1	CN_16p12	age,sex,PC1,PC2,PC3,PC4	NA	NA	NA	NA	NA	250106	NA	NA	NA	NA	0	NA	NA	[Note: Column(s) dropped due to lack of variability: 611.1 ] [Error: non-varying phenotype or genotype]	Abnormal mammogram	genitourinary
611.11	CN_16p12	age,sex,PC1,PC2,PC3,PC4	NA	NA	NA	NA	NA	250106	NA	NA	NA	NA	0	NA	NA	[Note: Column(s) dropped due to lack of variability: 611.11 ] [Error: non-varying phenotype or genotype]	Mammographic microcalcification	genitourinary
612.1	CN_16p12	age,sex,PC1,PC2,PC3,PC4	NA	NA	NA	NA	logistic	250112	6	250106	NA	NA	0	`612.1` ~ `CN_16p12` + `age` + `sex` + `PC1` + `PC2` + `PC3` + `PC4`	NA	[Error: < 20 cases or controls]	Galactorrhea	genitourinary
620.1	CN_16p12	age,sex,PC1,PC2,PC3,PC4	NA	NA	NA	NA	NA	128947	NA	NA	NA	NA	0	NA	NA	[Note: Column(s) dropped due to lack of variability: 620.1, sex ] [Error: non-varying phenotype or genotype]	Dysplasia of cervix	genitourinary
626.15	CN_16p12	age,sex,PC1,PC2,PC3,PC4	NA	NA	NA	NA	logistic	116292	8	116284	NA	NA	0	`626.15` ~ `CN_16p12` + `age` + `PC1` + `PC2` + `PC3` + `PC4`	NA	[Note: Column(s) dropped due to lack of variability: sex ] [Error: < 20 cases or controls]	Infertility, female, associated with anovulation	genitourinary
627.21	CN_16p12	age,sex,PC1,PC2,PC3,PC4	NA	NA	NA	NA	NA	116284	NA	NA	NA	NA	0	NA	NA	[Note: Column(s) dropped due to lack of variability: 627.21, sex ] [Error: non-varying phenotype or genotype]	Symptomatic artificial menopause	genitourinary
627.22	CN_16p12	age,sex,PC1,PC2,PC3,PC4	NA	NA	NA	NA	NA	116284	NA	NA	NA	NA	0	NA	NA	[Note: Column(s) dropped due to lack of variability: 627.22, sex ] [Error: non-varying phenotype or genotype]	Need for Hormone replacement therapy (postmenopausal)	genitourinary
636.1	CN_16p12	age,sex,PC1,PC2,PC3,PC4	NA	NA	NA	NA	logistic	134512	2	134510	NA	NA	0	`636.1` ~ `CN_16p12` + `age` + `PC1` + `PC2` + `PC3` + `PC4`	NA	[Note: Column(s) dropped due to lack of variability: sex ] [Error: < 20 cases or controls]	Threatened premature labor	pregnancy complications
636.2	CN_16p12	age,sex,PC1,PC2,PC3,PC4	NA	NA	NA	NA	logistic	134513	3	134510	NA	NA	0	`636.2` ~ `CN_16p12` + `age` + `PC1` + `PC2` + `PC3` + `PC4`	NA	[Note: Column(s) dropped due to lack of variability: sex ] [Error: < 20 cases or controls]	Early onset of delivery	pregnancy complications
637	CN_16p12	age,sex,PC1,PC2,PC3,PC4	NA	NA	NA	NA	logistic	251131	1	251130	NA	NA	0	`637` ~ `CN_16p12` + `age` + `sex` + `PC1` + `PC2` + `PC3` + `PC4`	NA	[Error: < 20 cases or controls]	Short gestation; low birth weight; and fetal growth retardation	pregnancy complications
654.2	CN_16p12	age,sex,PC1,PC2,PC3,PC4	NA	NA	NA	NA	NA	138299	NA	NA	NA	NA	0	NA	NA	[Note: Column(s) dropped due to lack of variability: 654.2, sex ] [Error: non-varying phenotype or genotype]	Rhesus isoimmunization in pregnancy	pregnancy complications
655.1	CN_16p12	age,sex,PC1,PC2,PC3,PC4	NA	NA	NA	NA	NA	138025	NA	NA	NA	NA	0	NA	NA	[Note: Column(s) dropped due to lack of variability: 655.1, sex ] [Error: non-varying phenotype or genotype]	Abnormality in fetal heart rate or rhythm	pregnancy complications
656.1	CN_16p12	age,sex,PC1,PC2,PC3,PC4	NA	NA	NA	NA	NA	255185	NA	NA	NA	NA	0	NA	NA	[Note: Column(s) dropped due to lack of variability: 656.1 ] [Error: non-varying phenotype or genotype]	Isoimmunization of fetus or newborn	pregnancy complications
656.2	CN_16p12	age,sex,PC1,PC2,PC3,PC4	NA	NA	NA	NA	logistic	255187	2	255185	NA	NA	0	`656.2` ~ `CN_16p12` + `age` + `sex` + `PC1` + `PC2` + `PC3` + `PC4`	NA	[Error: < 20 cases or controls]	Respiratory conditions of fetus and newborn	pregnancy complications
656.22	CN_16p12	age,sex,PC1,PC2,PC3,PC4	NA	NA	NA	NA	NA	255185	NA	NA	NA	NA	0	NA	NA	[Note: Column(s) dropped due to lack of variability: 656.22 ] [Error: non-varying phenotype or genotype]	Interstitial emphysema and related conditions of newborn	pregnancy complications
656.26	CN_16p12	age,sex,PC1,PC2,PC3,PC4	NA	NA	NA	NA	logistic	255187	2	255185	NA	NA	0	`656.26` ~ `CN_16p12` + `age` + `sex` + `PC1` + `PC2` + `PC3` + `PC4`	NA	[Error: < 20 cases or controls]	Transitory tachypnea or apnea of newborn	pregnancy complications
656.3	CN_16p12	age,sex,PC1,PC2,PC3,PC4	NA	NA	NA	NA	NA	255185	NA	NA	NA	NA	0	NA	NA	[Note: Column(s) dropped due to lack of variability: 656.3 ] [Error: non-varying phenotype or genotype]	Endocrine and metabolic disturbances of fetus and newborn	pregnancy complications
656.4	CN_16p12	age,sex,PC1,PC2,PC3,PC4	NA	NA	NA	NA	NA	255185	NA	NA	NA	NA	0	NA	NA	[Note: Column(s) dropped due to lack of variability: 656.4 ] [Error: non-varying phenotype or genotype]	Hemorrhage of fetus or newborn	pregnancy complications
656.5	CN_16p12	age,sex,PC1,PC2,PC3,PC4	NA	NA	NA	NA	logistic	255186	1	255185	NA	NA	0	`656.5` ~ `CN_16p12` + `age` + `sex` + `PC1` + `PC2` + `PC3` + `PC4`	NA	[Error: < 20 cases or controls]	Hematological disorders of newborn	pregnancy complications
656.6	CN_16p12	age,sex,PC1,PC2,PC3,PC4	NA	NA	NA	NA	NA	255185	NA	NA	NA	NA	0	NA	NA	[Note: Column(s) dropped due to lack of variability: 656.6 ] [Error: non-varying phenotype or genotype]	Perinatal disorders of digestive system	pregnancy complications
656.7	CN_16p12	age,sex,PC1,PC2,PC3,PC4	NA	NA	NA	NA	logistic	255188	3	255185	NA	NA	0	`656.7` ~ `CN_16p12` + `age` + `sex` + `PC1` + `PC2` + `PC3` + `PC4`	NA	[Error: < 20 cases or controls]	Conditions involving the integument and temperature regulation of fetus and newborn	pregnancy complications
656.8	CN_16p12	age,sex,PC1,PC2,PC3,PC4	NA	NA	NA	NA	NA	255185	NA	NA	NA	NA	0	NA	NA	[Note: Column(s) dropped due to lack of variability: 656.8 ] [Error: non-varying phenotype or genotype]	Perinatal jaundice	pregnancy complications
656.9	CN_16p12	age,sex,PC1,PC2,PC3,PC4	NA	NA	NA	NA	NA	255185	NA	NA	NA	NA	0	NA	NA	[Note: Column(s) dropped due to lack of variability: 656.9 ] [Error: non-varying phenotype or genotype]	Neonatal bradycardia or tachycardia	pregnancy complications
657	CN_16p12	age,sex,PC1,PC2,PC3,PC4	NA	NA	NA	NA	logistic	255262	3	255259	NA	NA	0	`657` ~ `CN_16p12` + `age` + `sex` + `PC1` + `PC2` + `PC3` + `PC4`	NA	[Error: < 20 cases or controls]	Infections specific to the perinatal period	pregnancy complications
676	CN_16p12	age,sex,PC1,PC2,PC3,PC4	NA	NA	NA	NA	logistic	138390	3	138387	NA	NA	0	`676` ~ `CN_16p12` + `age` + `PC1` + `PC2` + `PC3` + `PC4`	NA	[Note: Column(s) dropped due to lack of variability: sex ] [Error: < 20 cases or controls]	Other disorders of the breast associated with childbirth and disorders of lactation	pregnancy complications
681.3	CN_16p12	age,sex,PC1,PC2,PC3,PC4	NA	NA	NA	NA	logistic	253046	4	253042	NA	NA	0	`681.3` ~ `CN_16p12` + `age` + `sex` + `PC1` + `PC2` + `PC3` + `PC4`	NA	[Error: < 20 cases or controls]	Cellulitis and abscess of arm/hand	dermatologic
681.5	CN_16p12	age,sex,PC1,PC2,PC3,PC4	NA	NA	NA	NA	logistic	253054	12	253042	NA	NA	0	`681.5` ~ `CN_16p12` + `age` + `sex` + `PC1` + `PC2` + `PC3` + `PC4`	NA	[Error: < 20 cases or controls]	Cellulitis and abscess of leg, except foot	dermatologic
681.6	CN_16p12	age,sex,PC1,PC2,PC3,PC4	NA	NA	NA	NA	NA	253042	NA	NA	NA	NA	0	NA	NA	[Note: Column(s) dropped due to lack of variability: 681.6 ] [Error: non-varying phenotype or genotype]	Cellulitis and abscess of foot, toe	dermatologic
681.7	CN_16p12	age,sex,PC1,PC2,PC3,PC4	NA	NA	NA	NA	NA	253042	NA	NA	NA	NA	0	NA	NA	[Note: Column(s) dropped due to lack of variability: 681.7 ] [Error: non-varying phenotype or genotype]	Cellulitis and abscess of trunk	dermatologic
686.1	CN_16p12	age,sex,PC1,PC2,PC3,PC4	NA	NA	NA	NA	logistic	253058	16	253042	NA	NA	0	`686.1` ~ `CN_16p12` + `age` + `sex` + `PC1` + `PC2` + `PC3` + `PC4`	NA	[Error: < 20 cases or controls]	Carbuncle and furuncle	dermatologic
686.3	CN_16p12	age,sex,PC1,PC2,PC3,PC4	NA	NA	NA	NA	NA	253042	NA	NA	NA	NA	0	NA	NA	[Note: Column(s) dropped due to lack of variability: 686.3 ] [Error: non-varying phenotype or genotype]	Pilonidal cyst	dermatologic
691.1	CN_16p12	age,sex,PC1,PC2,PC3,PC4	NA	NA	NA	NA	logistic	247062	8	247054	NA	NA	0	`691.1` ~ `CN_16p12` + `age` + `sex` + `PC1` + `PC2` + `PC3` + `PC4`	NA	[Error: < 20 cases or controls]	Ichthyosis congenita	dermatologic
691.3	CN_16p12	age,sex,PC1,PC2,PC3,PC4	NA	NA	NA	NA	logistic	247068	14	247054	NA	NA	0	`691.3` ~ `CN_16p12` + `age` + `sex` + `PC1` + `PC2` + `PC3` + `PC4`	NA	[Error: < 20 cases or controls]	Congenital pigmentary anomalies of skin	dermatologic
702.4	CN_16p12	age,sex,PC1,PC2,PC3,PC4	NA	NA	NA	NA	logistic	246332	7	246325	NA	NA	0	`702.4` ~ `CN_16p12` + `age` + `sex` + `PC1` + `PC2` + `PC3` + `PC4`	NA	[Error: < 20 cases or controls]	Degenerative skin disorders	dermatologic
704.11	CN_16p12	age,sex,PC1,PC2,PC3,PC4	NA	NA	NA	NA	logistic	254021	10	254011	NA	NA	0	`704.11` ~ `CN_16p12` + `age` + `sex` + `PC1` + `PC2` + `PC3` + `PC4`	NA	[Error: < 20 cases or controls]	Alopecia Areata	dermatologic
704.12	CN_16p12	age,sex,PC1,PC2,PC3,PC4	NA	NA	NA	NA	NA	254011	NA	NA	NA	NA	0	NA	NA	[Note: Column(s) dropped due to lack of variability: 704.12 ] [Error: non-varying phenotype or genotype]	Telogen effluvium	dermatologic
704.2	CN_16p12	age,sex,PC1,PC2,PC3,PC4	NA	NA	NA	NA	logistic	254030	19	254011	NA	NA	0	`704.2` ~ `CN_16p12` + `age` + `sex` + `PC1` + `PC2` + `PC3` + `PC4`	NA	[Error: < 20 cases or controls]	Hirsutism	dermatologic
705.1	CN_16p12	age,sex,PC1,PC2,PC3,PC4	NA	NA	NA	NA	logistic	248246	10	248236	NA	NA	0	`705.1` ~ `CN_16p12` + `age` + `sex` + `PC1` + `PC2` + `PC3` + `PC4`	NA	[Error: < 20 cases or controls]	Dyshidrosis	dermatologic
705.8	CN_16p12	age,sex,PC1,PC2,PC3,PC4	NA	NA	NA	NA	NA	248236	NA	NA	NA	NA	0	NA	NA	[Note: Column(s) dropped due to lack of variability: 705.8 ] [Error: non-varying phenotype or genotype]	Hyperhidrosis	dermatologic
706.3	CN_16p12	age,sex,PC1,PC2,PC3,PC4	NA	NA	NA	NA	NA	248236	NA	NA	NA	NA	0	NA	NA	[Note: Column(s) dropped due to lack of variability: 706.3 ] [Error: non-varying phenotype or genotype]	Seborrhea	dermatologic
706.8	CN_16p12	age,sex,PC1,PC2,PC3,PC4	NA	NA	NA	NA	logistic	248238	2	248236	NA	NA	0	`706.8` ~ `CN_16p12` + `age` + `sex` + `PC1` + `PC2` + `PC3` + `PC4`	NA	[Error: < 20 cases or controls]	Other specified diseases of sebaceous glands	dermatologic
707.3	CN_16p12	age,sex,PC1,PC2,PC3,PC4	NA	NA	NA	NA	NA	253147	NA	NA	NA	NA	0	NA	NA	[Note: Column(s) dropped due to lack of variability: 707.3 ] [Error: non-varying phenotype or genotype]	Chronic ulcer of unspecified site	dermatologic
709.5	CN_16p12	age,sex,PC1,PC2,PC3,PC4	NA	NA	NA	NA	logistic	246439	7	246432	NA	NA	0	`709.5` ~ `CN_16p12` + `age` + `sex` + `PC1` + `PC2` + `PC3` + `PC4`	NA	[Error: < 20 cases or controls]	Dermatomyositis	dermatologic
710.11	CN_16p12	age,sex,PC1,PC2,PC3,PC4	NA	NA	NA	NA	logistic	250233	18	250215	NA	NA	0	`710.11` ~ `CN_16p12` + `age` + `sex` + `PC1` + `PC2` + `PC3` + `PC4`	NA	[Error: < 20 cases or controls]	Acute osteomyelitis	musculoskeletal
710.2	CN_16p12	age,sex,PC1,PC2,PC3,PC4	NA	NA	NA	NA	NA	250215	NA	NA	NA	NA	0	NA	NA	[Note: Column(s) dropped due to lack of variability: 710.2 ] [Error: non-varying phenotype or genotype]	Periostitis	musculoskeletal
710.3	CN_16p12	age,sex,PC1,PC2,PC3,PC4	NA	NA	NA	NA	logistic	250226	11	250215	NA	NA	0	`710.3` ~ `CN_16p12` + `age` + `sex` + `PC1` + `PC2` + `PC3` + `PC4`	NA	[Error: < 20 cases or controls]	Osteopathy resulting from poliomyelitis	musculoskeletal
716.1	CN_16p12	age,sex,PC1,PC2,PC3,PC4	NA	NA	NA	NA	NA	250215	NA	NA	NA	NA	0	NA	NA	[Note: Column(s) dropped due to lack of variability: 716.1 ] [Error: non-varying phenotype or genotype]	Unspecified polyarthropathy or polyarthritis	musculoskeletal
716.3	CN_16p12	age,sex,PC1,PC2,PC3,PC4	NA	NA	NA	NA	NA	250215	NA	NA	NA	NA	0	NA	NA	[Note: Column(s) dropped due to lack of variability: 716.3 ] [Error: non-varying phenotype or genotype]	Kaschin-Beck disease	musculoskeletal
722.1	CN_16p12	age,sex,PC1,PC2,PC3,PC4	NA	NA	NA	NA	NA	249138	NA	NA	NA	NA	0	NA	NA	[Note: Column(s) dropped due to lack of variability: 722.1 ] [Error: non-varying phenotype or genotype]	Displacement of intervertebral disc	musculoskeletal
722.6	CN_16p12	age,sex,PC1,PC2,PC3,PC4	NA	NA	NA	NA	logistic	249150	12	249138	NA	NA	0	`722.6` ~ `CN_16p12` + `age` + `sex` + `PC1` + `PC2` + `PC3` + `PC4`	NA	[Error: < 20 cases or controls]	Degeneration of intervertebral disc	musculoskeletal
722.7	CN_16p12	age,sex,PC1,PC2,PC3,PC4	NA	NA	NA	NA	NA	249138	NA	NA	NA	NA	0	NA	NA	[Note: Column(s) dropped due to lack of variability: 722.7 ] [Error: non-varying phenotype or genotype]	Intervertebral disc disorder with myelopathy	musculoskeletal
724.8	CN_16p12	age,sex,PC1,PC2,PC3,PC4	NA	NA	NA	NA	logistic	249156	18	249138	NA	NA	0	`724.8` ~ `CN_16p12` + `age` + `sex` + `PC1` + `PC2` + `PC3` + `PC4`	NA	[Error: < 20 cases or controls]	Other symptoms referable to back	musculoskeletal
727.8	CN_16p12	age,sex,PC1,PC2,PC3,PC4	NA	NA	NA	NA	NA	235933	NA	NA	NA	NA	0	NA	NA	[Note: Column(s) dropped due to lack of variability: 727.8 ] [Error: non-varying phenotype or genotype]	Plica syndrome	musculoskeletal
728.1	CN_16p12	age,sex,PC1,PC2,PC3,PC4	NA	NA	NA	NA	logistic	235947	14	235933	NA	NA	0	`728.1` ~ `CN_16p12` + `age` + `sex` + `PC1` + `PC2` + `PC3` + `PC4`	NA	[Error: < 20 cases or controls]	Muscular calcification and ossification	musculoskeletal
729.7	CN_16p12	age,sex,PC1,PC2,PC3,PC4	NA	NA	NA	NA	NA	235933	NA	NA	NA	NA	0	NA	NA	[Note: Column(s) dropped due to lack of variability: 729.7 ] [Error: non-varying phenotype or genotype]	Nontraumatic compartment syndrome	musculoskeletal
733.8	CN_16p12	age,sex,PC1,PC2,PC3,PC4	NA	NA	NA	NA	NA	242359	NA	NA	NA	NA	0	NA	NA	[Note: Column(s) dropped due to lack of variability: 733.8 ] [Error: non-varying phenotype or genotype]	Malunion and nonunion of fracture	musculoskeletal
735.22	CN_16p12	age,sex,PC1,PC2,PC3,PC4	NA	NA	NA	NA	logistic	244053	1	244052	NA	NA	0	`735.22` ~ `CN_16p12` + `age` + `sex` + `PC1` + `PC2` + `PC3` + `PC4`	NA	[Error: < 20 cases or controls]	Claw toe (acquired)	musculoskeletal
737.1	CN_16p12	age,sex,PC1,PC2,PC3,PC4	NA	NA	NA	NA	logistic	244071	19	244052	NA	NA	0	`737.1` ~ `CN_16p12` + `age` + `sex` + `PC1` + `PC2` + `PC3` + `PC4`	NA	[Error: < 20 cases or controls]	Kyphosis (acquired)	musculoskeletal
743.11	CN_16p12	age,sex,PC1,PC2,PC3,PC4	NA	NA	NA	NA	logistic	254476	16	254460	NA	NA	0	`743.11` ~ `CN_16p12` + `age` + `sex` + `PC1` + `PC2` + `PC3` + `PC4`	NA	[Error: < 20 cases or controls]	Osteoporosis NOS	musculoskeletal
743.12	CN_16p12	age,sex,PC1,PC2,PC3,PC4	NA	NA	NA	NA	NA	254460	NA	NA	NA	NA	0	NA	NA	[Note: Column(s) dropped due to lack of variability: 743.12 ] [Error: non-varying phenotype or genotype]	Senile osteoporosis	musculoskeletal
743.13	CN_16p12	age,sex,PC1,PC2,PC3,PC4	NA	NA	NA	NA	logistic	254470	10	254460	NA	NA	0	`743.13` ~ `CN_16p12` + `age` + `sex` + `PC1` + `PC2` + `PC3` + `PC4`	NA	[Error: < 20 cases or controls]	Other specified osteoporosis	musculoskeletal
749.2	CN_16p12	age,sex,PC1,PC2,PC3,PC4	NA	NA	NA	NA	logistic	254996	12	254984	NA	NA	0	`749.2` ~ `CN_16p12` + `age` + `sex` + `PC1` + `PC2` + `PC3` + `PC4`	NA	[Error: < 20 cases or controls]	Congenital anomalies of skull and face bones	congenital anomalies
750.5	CN_16p12	age,sex,PC1,PC2,PC3,PC4	NA	NA	NA	NA	NA	253511	NA	NA	NA	NA	0	NA	NA	[Note: Column(s) dropped due to lack of variability: 750.5 ] [Error: non-varying phenotype or genotype]	Congenital hypertrophic pyloric stenosis	congenital anomalies
753.2	CN_16p12	age,sex,PC1,PC2,PC3,PC4	NA	NA	NA	NA	logistic	254692	13	254679	NA	NA	0	`753.2` ~ `CN_16p12` + `age` + `sex` + `PC1` + `PC2` + `PC3` + `PC4`	NA	[Error: < 20 cases or controls]	Congenital anomalies of posterior segment of eye	congenital anomalies
754.1	CN_16p12	age,sex,PC1,PC2,PC3,PC4	NA	NA	NA	NA	NA	254235	NA	NA	NA	NA	0	NA	NA	[Note: Column(s) dropped due to lack of variability: 754.1 ] [Error: non-varying phenotype or genotype]	Lumbosacral spondylolysis, congenital	congenital anomalies
754.2	CN_16p12	age,sex,PC1,PC2,PC3,PC4	NA	NA	NA	NA	logistic	254238	3	254235	NA	NA	0	`754.2` ~ `CN_16p12` + `age` + `sex` + `PC1` + `PC2` + `PC3` + `PC4`	NA	[Error: < 20 cases or controls]	Spondylolisthesis, congenital	congenital anomalies
755.3	CN_16p12	age,sex,PC1,PC2,PC3,PC4	NA	NA	NA	NA	logistic	254251	16	254235	NA	NA	0	`755.3` ~ `CN_16p12` + `age` + `sex` + `PC1` + `PC2` + `PC3` + `PC4`	NA	[Error: < 20 cases or controls]	Congenital anomaly of fingers/toes	congenital anomalies
756.21	CN_16p12	age,sex,PC1,PC2,PC3,PC4	NA	NA	NA	NA	logistic	254254	19	254235	NA	NA	0	`756.21` ~ `CN_16p12` + `age` + `sex` + `PC1` + `PC2` + `PC3` + `PC4`	NA	[Error: < 20 cases or controls]	Pectus excavatum	congenital anomalies
756.22	CN_16p12	age,sex,PC1,PC2,PC3,PC4	NA	NA	NA	NA	NA	254235	NA	NA	NA	NA	0	NA	NA	[Note: Column(s) dropped due to lack of variability: 756.22 ] [Error: non-varying phenotype or genotype]	Pectus carinatum	congenital anomalies
757	CN_16p12	age,sex,PC1,PC2,PC3,PC4	NA	NA	NA	NA	logistic	254483	13	254470	NA	NA	0	`757` ~ `CN_16p12` + `age` + `sex` + `PC1` + `PC2` + `PC3` + `PC4`	NA	[Error: < 20 cases or controls]	Congenital anomalies of the integument	congenital anomalies
767	CN_16p12	age,sex,PC1,PC2,PC3,PC4	NA	NA	NA	NA	NA	253218	NA	NA	NA	NA	0	NA	NA	[Note: Column(s) dropped due to lack of variability: 767 ] [Error: non-varying phenotype or genotype]	Cervicocranial/Cervicobrachial syndrome	symptoms
771.2	CN_16p12	age,sex,PC1,PC2,PC3,PC4	NA	NA	NA	NA	NA	254410	NA	NA	NA	NA	0	NA	NA	[Note: Column(s) dropped due to lack of variability: 771.2 ] [Error: non-varying phenotype or genotype]	Cramp of limb	symptoms
772.6	CN_16p12	age,sex,PC1,PC2,PC3,PC4	NA	NA	NA	NA	NA	254987	NA	NA	NA	NA	0	NA	NA	[Note: Column(s) dropped due to lack of variability: 772.6 ] [Error: non-varying phenotype or genotype]	Facial weakness	symptoms
781.1	CN_16p12	age,sex,PC1,PC2,PC3,PC4	NA	NA	NA	NA	NA	253044	NA	NA	NA	NA	0	NA	NA	[Note: Column(s) dropped due to lack of variability: 781.1 ] [Error: non-varying phenotype or genotype]	Loss of height	symptoms
781.2	CN_16p12	age,sex,PC1,PC2,PC3,PC4	NA	NA	NA	NA	logistic	253049	5	253044	NA	NA	0	`781.2` ~ `CN_16p12` + `age` + `sex` + `PC1` + `PC2` + `PC3` + `PC4`	NA	[Error: < 20 cases or controls]	Abnormal posture	symptoms
782	CN_16p12	age,sex,PC1,PC2,PC3,PC4	NA	NA	NA	NA	NA	253276	NA	NA	NA	NA	0	NA	NA	[Note: Column(s) dropped due to lack of variability: 782 ] [Error: non-varying phenotype or genotype]	Symptoms involving skin and other integumentary tissue	symptoms
783.1	CN_16p12	age,sex,PC1,PC2,PC3,PC4	NA	NA	NA	NA	NA	251972	NA	NA	NA	NA	0	NA	NA	[Note: Column(s) dropped due to lack of variability: 783.1 ] [Error: non-varying phenotype or genotype]	Postprocedural fever	symptoms
789.1	CN_16p12	age,sex,PC1,PC2,PC3,PC4	NA	NA	NA	NA	NA	244871	NA	NA	NA	NA	0	NA	NA	[Note: Column(s) dropped due to lack of variability: 789.1 ] [Error: non-varying phenotype or genotype]	Persistent vomiting	symptoms
790.8	CN_16p12	age,sex,PC1,PC2,PC3,PC4	NA	NA	NA	NA	NA	254618	NA	NA	NA	NA	0	NA	NA	[Note: Column(s) dropped due to lack of variability: 790.8 ] [Error: non-varying phenotype or genotype]	Elevated C-reactive protein (CRP)	symptoms
790.9	CN_16p12	age,sex,PC1,PC2,PC3,PC4	NA	NA	NA	NA	NA	254618	NA	NA	NA	NA	0	NA	NA	[Note: Column(s) dropped due to lack of variability: 790.9 ] [Error: non-varying phenotype or genotype]	Abnormal arterial blood gases	symptoms
792	CN_16p12	age,sex,PC1,PC2,PC3,PC4	NA	NA	NA	NA	NA	120064	NA	NA	NA	NA	0	NA	NA	[Note: Column(s) dropped due to lack of variability: 792, sex ] [Error: non-varying phenotype or genotype]	Abnormal Papanicolaou smear of cervix and cervical HPV	genitourinary
792.1	CN_16p12	age,sex,PC1,PC2,PC3,PC4	NA	NA	NA	NA	NA	120064	NA	NA	NA	NA	0	NA	NA	[Note: Column(s) dropped due to lack of variability: 792.1, sex ] [Error: non-varying phenotype or genotype]	Papanicolaou smear of cervix or vagina with atypical squamous cells	genitourinary
796	CN_16p12	age,sex,PC1,PC2,PC3,PC4	NA	NA	NA	NA	NA	99336	NA	NA	NA	NA	0	NA	NA	[Note: Column(s) dropped due to lack of variability: 796, sex ] [Error: non-varying phenotype or genotype]	Elevated prostate specific antigen [PSA]	genitourinary
803.21	CN_16p12	age,sex,PC1,PC2,PC3,PC4	NA	NA	NA	NA	NA	242569	NA	NA	NA	NA	0	NA	NA	[Note: Column(s) dropped due to lack of variability: 803.21 ] [Error: non-varying phenotype or genotype]	Colles' fracture	injuries & poisonings
816	CN_16p12	age,sex,PC1,PC2,PC3,PC4	NA	NA	NA	NA	NA	254705	NA	NA	NA	NA	0	NA	NA	[Note: Column(s) dropped due to lack of variability: 816 ] [Error: non-varying phenotype or genotype]	Cerebral laceration and contusion	injuries & poisonings
818	CN_16p12	age,sex,PC1,PC2,PC3,PC4	NA	NA	NA	NA	NA	254705	NA	NA	NA	NA	0	NA	NA	[Note: Column(s) dropped due to lack of variability: 818 ] [Error: non-varying phenotype or genotype]	Intracranial hemorrhage (injury)	injuries & poisonings
818.1	CN_16p12	age,sex,PC1,PC2,PC3,PC4	NA	NA	NA	NA	NA	254705	NA	NA	NA	NA	0	NA	NA	[Note: Column(s) dropped due to lack of variability: 818.1 ] [Error: non-varying phenotype or genotype]	Subdural hemorrhage (injury)	injuries & poisonings
818.2	CN_16p12	age,sex,PC1,PC2,PC3,PC4	NA	NA	NA	NA	NA	254705	NA	NA	NA	NA	0	NA	NA	[Note: Column(s) dropped due to lack of variability: 818.2 ] [Error: non-varying phenotype or genotype]	Subarachnoid hemorrhage (injury)	injuries & poisonings
836	CN_16p12	age,sex,PC1,PC2,PC3,PC4	NA	NA	NA	NA	logistic	243146	15	243131	NA	NA	0	`836` ~ `CN_16p12` + `age` + `sex` + `PC1` + `PC2` + `PC3` + `PC4`	NA	[Error: < 20 cases or controls]	Traumatic arthropathy	injuries & poisonings
840.1	CN_16p12	age,sex,PC1,PC2,PC3,PC4	NA	NA	NA	NA	NA	254754	NA	NA	NA	NA	0	NA	NA	[Note: Column(s) dropped due to lack of variability: 840.1 ] [Error: non-varying phenotype or genotype]	Muscle/tendon sprain	injuries & poisonings
840.2	CN_16p12	age,sex,PC1,PC2,PC3,PC4	NA	NA	NA	NA	NA	254754	NA	NA	NA	NA	0	NA	NA	[Note: Column(s) dropped due to lack of variability: 840.2 ] [Error: non-varying phenotype or genotype]	Rotator cuff (capsule) sprain	injuries & poisonings
842	CN_16p12	age,sex,PC1,PC2,PC3,PC4	NA	NA	NA	NA	logistic	254765	11	254754	NA	NA	0	`842` ~ `CN_16p12` + `age` + `sex` + `PC1` + `PC2` + `PC3` + `PC4`	NA	[Error: < 20 cases or controls]	Other sprains and strains	injuries & poisonings
850	CN_16p12	age,sex,PC1,PC2,PC3,PC4	NA	NA	NA	NA	logistic	252245	5	252240	NA	NA	0	`850` ~ `CN_16p12` + `age` + `sex` + `PC1` + `PC2` + `PC3` + `PC4`	NA	[Error: < 20 cases or controls]	Hemorrhage or hematoma complicating a procedure	injuries & poisonings
853	CN_16p12	age,sex,PC1,PC2,PC3,PC4	NA	NA	NA	NA	NA	252240	NA	NA	NA	NA	0	NA	NA	[Note: Column(s) dropped due to lack of variability: 853 ] [Error: non-varying phenotype or genotype]	Complication of colostomy or enterostomy	injuries & poisonings
855	CN_16p12	age,sex,PC1,PC2,PC3,PC4	NA	NA	NA	NA	NA	252240	NA	NA	NA	NA	0	NA	NA	[Note: Column(s) dropped due to lack of variability: 855 ] [Error: non-varying phenotype or genotype]	Complication of nervous system device, implant, and graft	injuries & poisonings
870.4	CN_16p12	age,sex,PC1,PC2,PC3,PC4	NA	NA	NA	NA	NA	253750	NA	NA	NA	NA	0	NA	NA	[Note: Column(s) dropped due to lack of variability: 870.4 ] [Error: non-varying phenotype or genotype]	Open wound of nose and sinus	injuries & poisonings
870.5	CN_16p12	age,sex,PC1,PC2,PC3,PC4	NA	NA	NA	NA	NA	253750	NA	NA	NA	NA	0	NA	NA	[Note: Column(s) dropped due to lack of variability: 870.5 ] [Error: non-varying phenotype or genotype]	Open wound of lip and mouth	injuries & poisonings
870.8	CN_16p12	age,sex,PC1,PC2,PC3,PC4	NA	NA	NA	NA	logistic	253763	13	253750	NA	NA	0	`870.8` ~ `CN_16p12` + `age` + `sex` + `PC1` + `PC2` + `PC3` + `PC4`	NA	[Error: < 20 cases or controls]	Open wound of genital organs	injuries & poisonings
871.1	CN_16p12	age,sex,PC1,PC2,PC3,PC4	NA	NA	NA	NA	NA	253750	NA	NA	NA	NA	0	NA	NA	[Note: Column(s) dropped due to lack of variability: 871.1 ] [Error: non-varying phenotype or genotype]	Open wound of hand except finger(s)	injuries & poisonings
871.2	CN_16p12	age,sex,PC1,PC2,PC3,PC4	NA	NA	NA	NA	NA	253750	NA	NA	NA	NA	0	NA	NA	[Note: Column(s) dropped due to lack of variability: 871.2 ] [Error: non-varying phenotype or genotype]	Open wound of finger(s)	injuries & poisonings
871.4	CN_16p12	age,sex,PC1,PC2,PC3,PC4	NA	NA	NA	NA	NA	253750	NA	NA	NA	NA	0	NA	NA	[Note: Column(s) dropped due to lack of variability: 871.4 ] [Error: non-varying phenotype or genotype]	Open wound of toe(s)	injuries & poisonings
875	CN_16p12	age,sex,PC1,PC2,PC3,PC4	NA	NA	NA	NA	NA	253750	NA	NA	NA	NA	0	NA	NA	[Note: Column(s) dropped due to lack of variability: 875 ] [Error: non-varying phenotype or genotype]	Non-healing surgical wound	injuries & poisonings
876	CN_16p12	age,sex,PC1,PC2,PC3,PC4	NA	NA	NA	NA	NA	253750	NA	NA	NA	NA	0	NA	NA	[Note: Column(s) dropped due to lack of variability: 876 ] [Error: non-varying phenotype or genotype]	Posttraumatic wound infection not elsewhere classified	injuries & poisonings
905	CN_16p12	age,sex,PC1,PC2,PC3,PC4	NA	NA	NA	NA	NA	254551	NA	NA	NA	NA	0	NA	NA	[Note: Column(s) dropped due to lack of variability: 905 ] [Error: non-varying phenotype or genotype]	Late effects of musculoskeletal and connective tissue injuries	injuries & poisonings
931	CN_16p12	age,sex,PC1,PC2,PC3,PC4	NA	NA	NA	NA	logistic	251877	2	251875	NA	NA	0	`931` ~ `CN_16p12` + `age` + `sex` + `PC1` + `PC2` + `PC3` + `PC4`	NA	[Error: < 20 cases or controls]	Contact dermatitis and other eczema due to plants [except food]	dermatologic
938.1	CN_16p12	age,sex,PC1,PC2,PC3,PC4	NA	NA	NA	NA	logistic	251889	14	251875	NA	NA	0	`938.1` ~ `CN_16p12` + `age` + `sex` + `PC1` + `PC2` + `PC3` + `PC4`	NA	[Error: < 20 cases or controls]	Acute dermatitis due to solar radiation	dermatologic
939.1	CN_16p12	age,sex,PC1,PC2,PC3,PC4	NA	NA	NA	NA	NA	251875	NA	NA	NA	NA	0	NA	NA	[Note: Column(s) dropped due to lack of variability: 939.1 ] [Error: non-varying phenotype or genotype]	Contact and allergic dermatitis of eyelid	dermatologic
942	CN_16p12	age,sex,PC1,PC2,PC3,PC4	NA	NA	NA	NA	NA	251875	NA	NA	NA	NA	0	NA	NA	[Note: Column(s) dropped due to lack of variability: 942 ] [Error: non-varying phenotype or genotype]	Infusion and transfusion reaction	injuries & poisonings
949	CN_16p12	age,sex,PC1,PC2,PC3,PC4	NA	NA	NA	NA	NA	251875	NA	NA	NA	NA	0	NA	NA	[Note: Column(s) dropped due to lack of variability: 949 ] [Error: non-varying phenotype or genotype]	Allergies, other	injuries & poisonings
949.1	CN_16p12	age,sex,PC1,PC2,PC3,PC4	NA	NA	NA	NA	logistic	251878	3	251875	NA	NA	0	`949.1` ~ `CN_16p12` + `age` + `sex` + `PC1` + `PC2` + `PC3` + `PC4`	NA	[Error: < 20 cases or controls]	Diaper or napkin rash	injuries & poisonings
952	CN_16p12	age,sex,PC1,PC2,PC3,PC4	NA	NA	NA	NA	logistic	255249	7	255242	NA	NA	0	`952` ~ `CN_16p12` + `age` + `sex` + `PC1` + `PC2` + `PC3` + `PC4`	NA	[Error: < 20 cases or controls]	Spinal cord injury without evidence of spinal bone injury	injuries & poisonings
957	CN_16p12	age,sex,PC1,PC2,PC3,PC4	NA	NA	NA	NA	logistic	255255	13	255242	NA	NA	0	`957` ~ `CN_16p12` + `age` + `sex` + `PC1` + `PC2` + `PC3` + `PC4`	NA	[Error: < 20 cases or controls]	Injury to other and unspecified nerves	injuries & poisonings
958.1	CN_16p12	age,sex,PC1,PC2,PC3,PC4	NA	NA	NA	NA	NA	255071	NA	NA	NA	NA	0	NA	NA	[Note: Column(s) dropped due to lack of variability: 958.1 ] [Error: non-varying phenotype or genotype]	Postoperative shock	injuries & poisonings
960.1	CN_16p12	age,sex,PC1,PC2,PC3,PC4	NA	NA	NA	NA	NA	231340	NA	NA	NA	NA	0	NA	NA	[Note: Column(s) dropped due to lack of variability: 960.1 ] [Error: non-varying phenotype or genotype]	Adverse effects of antibacterials (not penicillins)	injuries & poisonings
960.3	CN_16p12	age,sex,PC1,PC2,PC3,PC4	NA	NA	NA	NA	NA	231340	NA	NA	NA	NA	0	NA	NA	[Note: Column(s) dropped due to lack of variability: 960.3 ] [Error: non-varying phenotype or genotype]	Poisoning by antifungal antibiotics	injuries & poisonings
962	CN_16p12	age,sex,PC1,PC2,PC3,PC4	NA	NA	NA	NA	NA	231340	NA	NA	NA	NA	0	NA	NA	[Note: Column(s) dropped due to lack of variability: 962 ] [Error: non-varying phenotype or genotype]	Poisoning by hormones and synthetic substitutes	injuries & poisonings
962.1	CN_16p12	age,sex,PC1,PC2,PC3,PC4	NA	NA	NA	NA	NA	231340	NA	NA	NA	NA	0	NA	NA	[Note: Column(s) dropped due to lack of variability: 962.1 ] [Error: non-varying phenotype or genotype]	Adrenal cortical steroids causing adverse effects in therapeutic use	injuries & poisonings
962.2	CN_16p12	age,sex,PC1,PC2,PC3,PC4	NA	NA	NA	NA	NA	231340	NA	NA	NA	NA	0	NA	NA	[Note: Column(s) dropped due to lack of variability: 962.2 ] [Error: non-varying phenotype or genotype]	Insulins and antidiabetic agents causing adverse effects in therapeutic use	injuries & poisonings
962.3	CN_16p12	age,sex,PC1,PC2,PC3,PC4	NA	NA	NA	NA	NA	231340	NA	NA	NA	NA	0	NA	NA	[Note: Column(s) dropped due to lack of variability: 962.3 ] [Error: non-varying phenotype or genotype]	Hormones and synthetic substitutes causing adverse effects in therapeutic use	injuries & poisonings
963	CN_16p12	age,sex,PC1,PC2,PC3,PC4	NA	NA	NA	NA	NA	231340	NA	NA	NA	NA	0	NA	NA	[Note: Column(s) dropped due to lack of variability: 963 ] [Error: non-varying phenotype or genotype]	Poisoning by primarily systemic agents	injuries & poisonings
963.1	CN_16p12	age,sex,PC1,PC2,PC3,PC4	NA	NA	NA	NA	NA	231340	NA	NA	NA	NA	0	NA	NA	[Note: Column(s) dropped due to lack of variability: 963.1 ] [Error: non-varying phenotype or genotype]	Antineoplastic and immunosuppressive drugs causing adverse effects	injuries & poisonings
964	CN_16p12	age,sex,PC1,PC2,PC3,PC4	NA	NA	NA	NA	NA	231340	NA	NA	NA	NA	0	NA	NA	[Note: Column(s) dropped due to lack of variability: 964 ] [Error: non-varying phenotype or genotype]	Poisoning by agents primarily affecting blood constituents	injuries & poisonings
964.1	CN_16p12	age,sex,PC1,PC2,PC3,PC4	NA	NA	NA	NA	NA	231340	NA	NA	NA	NA	0	NA	NA	[Note: Column(s) dropped due to lack of variability: 964.1 ] [Error: non-varying phenotype or genotype]	Anticoagulants causing adverse effects	injuries & poisonings
965.2	CN_16p12	age,sex,PC1,PC2,PC3,PC4	NA	NA	NA	NA	NA	231340	NA	NA	NA	NA	0	NA	NA	[Note: Column(s) dropped due to lack of variability: 965.2 ] [Error: non-varying phenotype or genotype]	Antirheumatics causing adverse effects in therapeutic use	injuries & poisonings
965.3	CN_16p12	age,sex,PC1,PC2,PC3,PC4	NA	NA	NA	NA	NA	231340	NA	NA	NA	NA	0	NA	NA	[Note: Column(s) dropped due to lack of variability: 965.3 ] [Error: non-varying phenotype or genotype]	Salicylates causing adverse effects in therapeutic use	injuries & poisonings
966	CN_16p12	age,sex,PC1,PC2,PC3,PC4	NA	NA	NA	NA	NA	231340	NA	NA	NA	NA	0	NA	NA	[Note: Column(s) dropped due to lack of variability: 966 ] [Error: non-varying phenotype or genotype]	Poisoning by anticonvulsants and anti-Parkinsonism drugs	injuries & poisonings
969	CN_16p12	age,sex,PC1,PC2,PC3,PC4	NA	NA	NA	NA	NA	231340	NA	NA	NA	NA	0	NA	NA	[Note: Column(s) dropped due to lack of variability: 969 ] [Error: non-varying phenotype or genotype]	Poisoning by psychotropic agents	injuries & poisonings
971	CN_16p12	age,sex,PC1,PC2,PC3,PC4	NA	NA	NA	NA	NA	231340	NA	NA	NA	NA	0	NA	NA	[Note: Column(s) dropped due to lack of variability: 971 ] [Error: non-varying phenotype or genotype]	Poisoning by drugs primarily affecting the autonomic nervous system	injuries & poisonings
972	CN_16p12	age,sex,PC1,PC2,PC3,PC4	NA	NA	NA	NA	NA	231340	NA	NA	NA	NA	0	NA	NA	[Note: Column(s) dropped due to lack of variability: 972 ] [Error: non-varying phenotype or genotype]	Poisoning by agents primarily affecting the cardiovascular system	injuries & poisonings
972.1	CN_16p12	age,sex,PC1,PC2,PC3,PC4	NA	NA	NA	NA	NA	231340	NA	NA	NA	NA	0	NA	NA	[Note: Column(s) dropped due to lack of variability: 972.1 ] [Error: non-varying phenotype or genotype]	Cardiac rhythm regulators causing adverse effects in therapeutic use	injuries & poisonings
972.2	CN_16p12	age,sex,PC1,PC2,PC3,PC4	NA	NA	NA	NA	NA	231340	NA	NA	NA	NA	0	NA	NA	[Note: Column(s) dropped due to lack of variability: 972.2 ] [Error: non-varying phenotype or genotype]	Antilipemic and antiarteriosclerotic drugs causing adverse effects in therapeutic use	injuries & poisonings
972.6	CN_16p12	age,sex,PC1,PC2,PC3,PC4	NA	NA	NA	NA	NA	231340	NA	NA	NA	NA	0	NA	NA	[Note: Column(s) dropped due to lack of variability: 972.6 ] [Error: non-varying phenotype or genotype]	Antihypertensive agents causing adverse effects	injuries & poisonings
973	CN_16p12	age,sex,PC1,PC2,PC3,PC4	NA	NA	NA	NA	NA	231340	NA	NA	NA	NA	0	NA	NA	[Note: Column(s) dropped due to lack of variability: 973 ] [Error: non-varying phenotype or genotype]	Poisoning by agents primarily affecting the gastrointestinal system	injuries & poisonings
974	CN_16p12	age,sex,PC1,PC2,PC3,PC4	NA	NA	NA	NA	NA	231340	NA	NA	NA	NA	0	NA	NA	[Note: Column(s) dropped due to lack of variability: 974 ] [Error: non-varying phenotype or genotype]	Poisoning by water, mineral, and uric acid metabolism drugs	injuries & poisonings
975	CN_16p12	age,sex,PC1,PC2,PC3,PC4	NA	NA	NA	NA	NA	231340	NA	NA	NA	NA	0	NA	NA	[Note: Column(s) dropped due to lack of variability: 975 ] [Error: non-varying phenotype or genotype]	Poisoning by agents primarily acting on the smooth and skeletal muscles and respiratory system	injuries & poisonings
976	CN_16p12	age,sex,PC1,PC2,PC3,PC4	NA	NA	NA	NA	NA	231340	NA	NA	NA	NA	0	NA	NA	[Note: Column(s) dropped due to lack of variability: 976 ] [Error: non-varying phenotype or genotype]	Poisoning by agents primarily affecting skin & mucous membrane, ophthalmological, otorhinolaryngological, & dental drugs	injuries & poisonings
983	CN_16p12	age,sex,PC1,PC2,PC3,PC4	NA	NA	NA	NA	NA	254943	NA	NA	NA	NA	0	NA	NA	[Note: Column(s) dropped due to lack of variability: 983 ] [Error: non-varying phenotype or genotype]	Toxic effect of corrosive aromatics, acids, and caustic alkalis	injuries & poisonings
984	CN_16p12	age,sex,PC1,PC2,PC3,PC4	NA	NA	NA	NA	NA	254943	NA	NA	NA	NA	0	NA	NA	[Note: Column(s) dropped due to lack of variability: 984 ] [Error: non-varying phenotype or genotype]	Toxic effect of lead and its compounds (including fumes)	injuries & poisonings
989	CN_16p12	age,sex,PC1,PC2,PC3,PC4	NA	NA	NA	NA	logistic	254960	17	254943	NA	NA	0	`989` ~ `CN_16p12` + `age` + `sex` + `PC1` + `PC2` + `PC3` + `PC4`	NA	[Error: < 20 cases or controls]	Toxic effect of other substances, chiefly nonmedicinal as to source	injuries & poisonings
994.1	CN_16p12	age,sex,PC1,PC2,PC3,PC4	NA	NA	NA	NA	NA	251859	NA	NA	NA	NA	0	NA	NA	[Note: Column(s) dropped due to lack of variability: 994.1 ] [Error: non-varying phenotype or genotype]	Systemic inflammatory response syndrome (SIRS)	injuries & poisonings
994.21	CN_16p12	age,sex,PC1,PC2,PC3,PC4	NA	NA	NA	NA	NA	251859	NA	NA	NA	NA	0	NA	NA	[Note: Column(s) dropped due to lack of variability: 994.21 ] [Error: non-varying phenotype or genotype]	Septic shock	injuries & poisonings

### Sheet: S4J
DD cohort samples	Variant	Test	DD cohort N	Estonian N	DD cohort mean	Estonian mean	Cohen's D	statistic	p value	BH FDR
Proband	All coding SNVs	One tailed t-test	99	8	57.697	40.375	-1.53663	-4.18061	3.01898e-05	0.000845316
Proband	Missense	One tailed t-test	99	8	43.1414	30.75	-1.2631	-3.43643	0.000422839	0.0034985
Proband	LOF	One tailed t-test	99	8	12.6162	8.5	-1.04618	-2.84627	0.00266036	0.0121823
Proband	Splice	One tailed t-test	99	8	1.93939	1.125	-0.556942	-1.51524	0.0663585	0.132717
Proband	Enhancer	One tailed t-test	99	8	2903.78	1906.38	-1.13261	-3.08141	0.00131551	0.00736688
Proband	5' UTR	One tailed t-test	99	8	98.3737	60.125	-1.25747	-3.42113	0.000444794	0.0034985
Proband	Promoter	One tailed t-test	99	8	341.879	243.75	-0.952964	-2.59267	0.00544022	0.0190408
Proband	Genes del.	One tailed t-test	99	8	5.50505	3	-0.269876	-0.734236	0.232221	0.34222
Proband	Genes dup.	One tailed t-test	99	8	3.9596	5.875	0.298799	0.812924	0.790949	0.820244
Proband	STRs	One tailed t-test	99	8	13.0909	13.125	0.00876874	0.0238566	0.509494	0.570633
Proband	Intelligence PRS	Two tailed t-test	97	5	0.0151044	-0.600481	-0.60346	-1.31589	0.19122	0.302765
Proband	SCZ PRS	Two tailed t-test	97	5	0.0688884	0.0899191	0.0208482	0.045461	0.96383	0.96383
Proband	Education PRS	Two tailed t-test	97	5	-0.040285	0.632209	0.616359	1.34402	0.181984	0.302765
Proband	Autism PRS	Two tailed t-test	97	5	0.0082288	-0.362171	-0.350753	-0.764843	0.446166	0.543159
Proband	All coding SNVs (LF)	One tailed t-test	99	8	10.8485	7.875	-0.864012	-2.35066	0.0103039	0.0636094
Proband	Missense (LF)	One tailed t-test	99	8	9.85859	7.5	-0.710827	-1.9339	0.0279086	0.0976802
Proband	LOF (LF)	One tailed t-test	99	8	0.888889	0.25	-0.82299	-2.23906	0.0136306	0.0636094
Proband	Splice (LF)	One tailed t-test	99	8	0.10101	0.125	0.0713659	0.194161	0.576787	0.734093
Proband	Genes del. (LF)	One tailed t-test	99	8	0.59596	0.375	-0.137866	-0.375083	0.354178	0.618019
Proband	Genes dup. (LF)	One tailed t-test	99	8	0.444444	1	0.592082	1.61084	0.944892	0.966543
Proband	STRs (LF)	One tailed t-test	99	8	3.37374	3.375	0.000669866	0.00182246	0.500725	0.701015
Carrier parent	All coding SNVs	One tailed t-test	54	8	56.7037	40.375	-1.31091	-3.46034	0.000499785	0.0034985
Carrier parent	Missense	One tailed t-test	54	8	42.2222	30.75	-1.07724	-2.84355	0.00304558	0.0121823
Carrier parent	LOF	One tailed t-test	54	8	12.1852	8.5	-0.958919	-2.53121	0.00700295	0.0191829
Carrier parent	Splice	One tailed t-test	54	8	2.2963	1.125	-0.691526	-1.82539	0.0364605	0.0785303
Carrier parent	Enhancer	One tailed t-test	54	8	2895.93	1906.38	-0.948063	-2.50255	0.00753614	0.0191829
Carrier parent	5' UTR	One tailed t-test	54	8	96.6667	60.125	-0.959549	-2.53287	0.00697306	0.0191829
Carrier parent	Promoter	One tailed t-test	54	8	341.574	243.75	-0.772422	-2.03892	0.0229353	0.0535156
Carrier parent	Genes del.	One tailed t-test	54	8	4.74074	3	-0.39686	-1.04757	0.149519	0.279102
Carrier parent	Genes dup.	One tailed t-test	54	8	4.68519	5.875	0.137045	0.361752	0.640596	0.689872
Carrier parent	STRs	One tailed t-test	54	8	13.8704	13.125	-0.210687	-0.556139	0.290092	0.369208
Carrier parent	Intelligence PRS	Two tailed t-test	57	5	0.019313	-0.600481	-0.611775	-1.31165	0.194635	0.302765
Carrier parent	SCZ PRS	Two tailed t-test	57	5	-0.18977	0.0899191	0.326816	0.700696	0.486201	0.567235
Carrier parent	Education PRS	Two tailed t-test	57	5	0.0771356	0.632209	0.507172	1.08738	0.281217	0.369208
Carrier parent	Autism PRS	Two tailed t-test	57	5	0.0613534	-0.362171	-0.524419	-1.12436	0.265339	0.369208
Carrier parent	All coding SNVs (LF)	One tailed t-test	54	8	10.0741	7.875	-0.651987	-1.72102	0.0452005	0.126561
Carrier parent	Missense (LF)	One tailed t-test	54	8	9	7.5	-0.468141	-1.23573	0.110688	0.258272
Carrier parent	LOF (LF)	One tailed t-test	54	8	1	0.25	-0.861254	-2.27341	0.0132973	0.0636094
Carrier parent	Splice (LF)	One tailed t-test	54	8	0.0740741	0.125	0.18435	0.486619	0.685849	0.800158
Carrier parent	Genes del. (LF)	One tailed t-test	54	8	0.462963	0.375	-0.0990697	-0.261509	0.397298	0.618019
Carrier parent	Genes dup. (LF)	One tailed t-test	54	8	0.388889	1	0.706961	1.86613	0.966543	0.966543
Carrier parent	STRs (LF)	One tailed t-test	54	8	3.7963	3.375	-0.251299	-0.66334	0.254827	0.509653
