## Supplementary material for "Genetic modifiers and ascertainment drive variable expressivity of complex disorders": Table S5 (part 1 of 2)

### Sheet: Table of Contents
Table	Associated Figures	Data
S5A	6A, S5A, S6A	Contributions of secondary variants to specific quantitative phenotypes from linear models
S5B	6B	Interactions of primary and secondary variants in SSC probands
S5C	6C	GO term enrichment of secondary variant genes in SSC sub-cohorts
S5D	6D	GO term enrichment of secondary variant genes in Simons Searchlight sub-cohorts
S5E	S5B	Correlations of secondary variants and specific quantitative phenotypes in Simons Searchlight sub-cohorts
S5F	S6B	Correlations of secondary variants and specific quantitative phenotypes in SSC sub-cohorts

### Sheet: S5A
Cohort	Cohort	Phenotype	Variable	Model	Test	Sample size	Estimate	Error	95% C.I. lower	95% C.I. upper	p value	R2
SSC	DBD Tier 1 SNVs	Full scale IQ	Intercept	Phenotype ~ Sex + All coding SNVs + Genes del. + Genes dup. + STRs + SCZ PRS	Linear regression	660	-0.369039	0.10233	-0.569974	-0.168103	0.000334219	0.0510808
SSC	DBD Tier 1 SNVs	Full scale IQ	All coding SNVs	Phenotype ~ Sex + All coding SNVs + Genes del. + Genes dup. + STRs + SCZ PRS	Linear regression	660	0.0011594	0.0388756	-0.0751768	0.0774956	0.976217	0.0510808
SSC	DBD Tier 1 SNVs	Full scale IQ	Genes del.	Phenotype ~ Sex + All coding SNVs + Genes del. + Genes dup. + STRs + SCZ PRS	Linear regression	660	-0.144301	0.0381723	-0.219257	-0.0693461	0.000171013	0.0510808
SSC	DBD Tier 1 SNVs	Full scale IQ	Genes dup.	Phenotype ~ Sex + All coding SNVs + Genes del. + Genes dup. + STRs + SCZ PRS	Linear regression	660	0.020769	0.0382239	-0.0542876	0.0958255	0.587074	0.0510808
SSC	DBD Tier 1 SNVs	Full scale IQ	STRs	Phenotype ~ Sex + All coding SNVs + Genes del. + Genes dup. + STRs + SCZ PRS	Linear regression	660	0.0931997	0.038321	0.0179524	0.168447	0.0152801	0.0510808
SSC	DBD Tier 1 SNVs	Full scale IQ	SCZ PRS	Phenotype ~ Sex + All coding SNVs + Genes del. + Genes dup. + STRs + SCZ PRS	Linear regression	660	-0.0448159	0.038712	-0.120831	0.0311991	0.24742	0.0510808
SSC	DBD Tier 1 SNVs	Full scale IQ	Sex	Phenotype ~ Sex + All coding SNVs + Genes del. + Genes dup. + STRs + SCZ PRS	Linear regression	660	0.428813	0.11036	0.21211	0.645515	0.000112492	0.0510808
SSC	DBD Tier 1 SNVs	Externalizing behavior (ABCL/CBCL)	Intercept	Phenotype ~ Sex + All coding SNVs + Genes del. + Genes dup. + STRs + SCZ PRS	Linear regression	659	0.0771656	0.105343	-0.129687	0.284018	0.464115	0.00480618
SSC	DBD Tier 1 SNVs	Externalizing behavior (ABCL/CBCL)	All coding SNVs	Phenotype ~ Sex + All coding SNVs + Genes del. + Genes dup. + STRs + SCZ PRS	Linear regression	659	-0.000420363	0.0398453	-0.078661	0.0778203	0.991586	0.00480618
SSC	DBD Tier 1 SNVs	Externalizing behavior (ABCL/CBCL)	Genes del.	Phenotype ~ Sex + All coding SNVs + Genes del. + Genes dup. + STRs + SCZ PRS	Linear regression	659	0.0293204	0.039122	-0.0474999	0.106141	0.453849	0.00480618
SSC	DBD Tier 1 SNVs	Externalizing behavior (ABCL/CBCL)	Genes dup.	Phenotype ~ Sex + All coding SNVs + Genes del. + Genes dup. + STRs + SCZ PRS	Linear regression	659	0.048965	0.039172	-0.0279534	0.125883	0.211747	0.00480618
SSC	DBD Tier 1 SNVs	Externalizing behavior (ABCL/CBCL)	STRs	Phenotype ~ Sex + All coding SNVs + Genes del. + Genes dup. + STRs + SCZ PRS	Linear regression	659	-0.0247626	0.0392703	-0.101874	0.0523488	0.528543	0.00480618
SSC	DBD Tier 1 SNVs	Externalizing behavior (ABCL/CBCL)	SCZ PRS	Phenotype ~ Sex + All coding SNVs + Genes del. + Genes dup. + STRs + SCZ PRS	Linear regression	659	0.000940873	0.0396837	-0.0769824	0.0788642	0.981092	0.00480618
SSC	DBD Tier 1 SNVs	Externalizing behavior (ABCL/CBCL)	Sex	Phenotype ~ Sex + All coding SNVs + Genes del. + Genes dup. + STRs + SCZ PRS	Linear regression	659	-0.0895284	0.113517	-0.312432	0.133375	0.430588	0.00480618
SSC	DBD Tier 1 SNVs	Internalizing behavior (ABCL/CBCL)	Intercept	Phenotype ~ Sex + All coding SNVs + Genes del. + Genes dup. + STRs + SCZ PRS	Linear regression	659	0.0101754	0.105115	-0.19623	0.216581	0.922913	0.00910263
SSC	DBD Tier 1 SNVs	Internalizing behavior (ABCL/CBCL)	All coding SNVs	Phenotype ~ Sex + All coding SNVs + Genes del. + Genes dup. + STRs + SCZ PRS	Linear regression	659	0.0210334	0.0397592	-0.0570382	0.0991049	0.596973	0.00910263
SSC	DBD Tier 1 SNVs	Internalizing behavior (ABCL/CBCL)	Genes del.	Phenotype ~ Sex + All coding SNVs + Genes del. + Genes dup. + STRs + SCZ PRS	Linear regression	659	-0.036919	0.0390374	-0.113573	0.0397353	0.344636	0.00910263
SSC	DBD Tier 1 SNVs	Internalizing behavior (ABCL/CBCL)	Genes dup.	Phenotype ~ Sex + All coding SNVs + Genes del. + Genes dup. + STRs + SCZ PRS	Linear regression	659	0.0698114	0.0390873	-0.00694082	0.146564	0.0745579	0.00910263
SSC	DBD Tier 1 SNVs	Internalizing behavior (ABCL/CBCL)	STRs	Phenotype ~ Sex + All coding SNVs + Genes del. + Genes dup. + STRs + SCZ PRS	Linear regression	659	0.0175148	0.0391854	-0.05943	0.0944596	0.655043	0.00910263
SSC	DBD Tier 1 SNVs	Internalizing behavior (ABCL/CBCL)	SCZ PRS	Phenotype ~ Sex + All coding SNVs + Genes del. + Genes dup. + STRs + SCZ PRS	Linear regression	659	-0.0514072	0.039598	-0.129162	0.0263477	0.194668	0.00910263
SSC	DBD Tier 1 SNVs	Internalizing behavior (ABCL/CBCL)	Sex	Phenotype ~ Sex + All coding SNVs + Genes del. + Genes dup. + STRs + SCZ PRS	Linear regression	659	-0.0118056	0.113272	-0.234228	0.210616	0.917024	0.00910263
SSC	DBD Tier 1 SNVs	Social responsiveness (SRS)	Intercept	Phenotype ~ Sex + All coding SNVs + Genes del. + Genes dup. + STRs + SCZ PRS	Linear regression	656	0.173125	0.105724	-0.0344766	0.380727	0.102006	0.00848446
SSC	DBD Tier 1 SNVs	Social responsiveness (SRS)	All coding SNVs	Phenotype ~ Sex + All coding SNVs + Genes del. + Genes dup. + STRs + SCZ PRS	Linear regression	656	-0.0415884	0.0398685	-0.119875	0.0366983	0.297271	0.00848446
SSC	DBD Tier 1 SNVs	Social responsiveness (SRS)	Genes del.	Phenotype ~ Sex + All coding SNVs + Genes del. + Genes dup. + STRs + SCZ PRS	Linear regression	656	0.0311496	0.0391402	-0.0457072	0.108006	0.426413	0.00848446
SSC	DBD Tier 1 SNVs	Social responsiveness (SRS)	Genes dup.	Phenotype ~ Sex + All coding SNVs + Genes del. + Genes dup. + STRs + SCZ PRS	Linear regression	656	0.0159557	0.0391891	-0.060997	0.0929084	0.684034	0.00848446
SSC	DBD Tier 1 SNVs	Social responsiveness (SRS)	STRs	Phenotype ~ Sex + All coding SNVs + Genes del. + Genes dup. + STRs + SCZ PRS	Linear regression	656	-0.0147181	0.0392855	-0.0918601	0.0624239	0.708047	0.00848446
SSC	DBD Tier 1 SNVs	Social responsiveness (SRS)	SCZ PRS	Phenotype ~ Sex + All coding SNVs + Genes del. + Genes dup. + STRs + SCZ PRS	Linear regression	656	-0.0198103	0.0397104	-0.0977867	0.0581661	0.61804	0.00848446
SSC	DBD Tier 1 SNVs	Social responsiveness (SRS)	Sex	Phenotype ~ Sex + All coding SNVs + Genes del. + Genes dup. + STRs + SCZ PRS	Linear regression	656	-0.200654	0.113867	-0.424245	0.0229381	0.0785098	0.00848446
SSC	DBD Tier 1 SNVs	Repetitive behavior (RBS-R)	Intercept	Phenotype ~ Sex + All coding SNVs + Genes del. + Genes dup. + STRs + SCZ PRS	Linear regression	660	-0.0979986	0.104742	-0.303671	0.107674	0.349817	0.00581375
SSC	DBD Tier 1 SNVs	Repetitive behavior (RBS-R)	All coding SNVs	Phenotype ~ Sex + All coding SNVs + Genes del. + Genes dup. + STRs + SCZ PRS	Linear regression	660	-0.0232899	0.039792	-0.101426	0.0548459	0.558555	0.00581375
SSC	DBD Tier 1 SNVs	Repetitive behavior (RBS-R)	Genes del.	Phenotype ~ Sex + All coding SNVs + Genes del. + Genes dup. + STRs + SCZ PRS	Linear regression	660	0.0407161	0.0390722	-0.0360062	0.117438	0.297763	0.00581375
SSC	DBD Tier 1 SNVs	Repetitive behavior (RBS-R)	Genes dup.	Phenotype ~ Sex + All coding SNVs + Genes del. + Genes dup. + STRs + SCZ PRS	Linear regression	660	-0.0246369	0.039125	-0.101463	0.052189	0.529112	0.00581375
SSC	DBD Tier 1 SNVs	Repetitive behavior (RBS-R)	STRs	Phenotype ~ Sex + All coding SNVs + Genes del. + Genes dup. + STRs + SCZ PRS	Linear regression	660	-0.0228538	0.0392244	-0.099875	0.0541673	0.560334	0.00581375
SSC	DBD Tier 1 SNVs	Repetitive behavior (RBS-R)	SCZ PRS	Phenotype ~ Sex + All coding SNVs + Genes del. + Genes dup. + STRs + SCZ PRS	Linear regression	660	-0.0173912	0.0396246	-0.0951982	0.0604159	0.660881	0.00581375
SSC	DBD Tier 1 SNVs	Repetitive behavior (RBS-R)	Sex	Phenotype ~ Sex + All coding SNVs + Genes del. + Genes dup. + STRs + SCZ PRS	Linear regression	660	0.113872	0.112961	-0.107939	0.335683	0.3138	0.00581375
SSC	DBD Tier 1 SNVs	Coordination disorder (DCDQ)	Intercept	Phenotype ~ Sex + All coding SNVs + Genes del. + Genes dup. + STRs + SCZ PRS	Linear regression	571	-0.242712	0.110216	-0.459195	-0.0262289	0.0280582	0.023179
SSC	DBD Tier 1 SNVs	Coordination disorder (DCDQ)	All coding SNVs	Phenotype ~ Sex + All coding SNVs + Genes del. + Genes dup. + STRs + SCZ PRS	Linear regression	571	0.00189521	0.0424377	-0.08146	0.0852504	0.964395	0.023179
SSC	DBD Tier 1 SNVs	Coordination disorder (DCDQ)	Genes del.	Phenotype ~ Sex + All coding SNVs + Genes del. + Genes dup. + STRs + SCZ PRS	Linear regression	571	-0.0311757	0.0416835	-0.11305	0.0506981	0.454823	0.023179
SSC	DBD Tier 1 SNVs	Coordination disorder (DCDQ)	Genes dup.	Phenotype ~ Sex + All coding SNVs + Genes del. + Genes dup. + STRs + SCZ PRS	Linear regression	571	-0.056278	0.0417401	-0.138263	0.025707	0.178104	0.023179
SSC	DBD Tier 1 SNVs	Coordination disorder (DCDQ)	STRs	Phenotype ~ Sex + All coding SNVs + Genes del. + Genes dup. + STRs + SCZ PRS	Linear regression	571	0.0844931	0.0419149	0.00216472	0.166822	0.044292	0.023179
SSC	DBD Tier 1 SNVs	Coordination disorder (DCDQ)	SCZ PRS	Phenotype ~ Sex + All coding SNVs + Genes del. + Genes dup. + STRs + SCZ PRS	Linear regression	571	0.0504654	0.0421989	-0.0324207	0.133352	0.23224	0.023179
SSC	DBD Tier 1 SNVs	Coordination disorder (DCDQ)	Sex	Phenotype ~ Sex + All coding SNVs + Genes del. + Genes dup. + STRs + SCZ PRS	Linear regression	571	0.283412	0.119188	0.0493065	0.517518	0.0177454	0.023179
SSC	DBD Tier 1 SNVs	BMI z-score	Intercept	Phenotype ~ Sex + All coding SNVs + Genes del. + Genes dup. + STRs + SCZ PRS	Linear regression	652	0.025735	0.106031	-0.182473	0.233943	0.808306	0.0141808
SSC	DBD Tier 1 SNVs	BMI z-score	All coding SNVs	Phenotype ~ Sex + All coding SNVs + Genes del. + Genes dup. + STRs + SCZ PRS	Linear regression	652	0.0575363	0.0398354	-0.0206865	0.135759	0.149126	0.0141808
SSC	DBD Tier 1 SNVs	BMI z-score	Genes del.	Phenotype ~ Sex + All coding SNVs + Genes del. + Genes dup. + STRs + SCZ PRS	Linear regression	652	0.0612664	0.0391504	-0.0156112	0.138144	0.118097	0.0141808
SSC	DBD Tier 1 SNVs	BMI z-score	Genes dup.	Phenotype ~ Sex + All coding SNVs + Genes del. + Genes dup. + STRs + SCZ PRS	Linear regression	652	-0.0225045	0.0392041	-0.0994876	0.0544786	0.566145	0.0141808
SSC	DBD Tier 1 SNVs	BMI z-score	STRs	Phenotype ~ Sex + All coding SNVs + Genes del. + Genes dup. + STRs + SCZ PRS	Linear regression	652	0.0127033	0.039281	-0.0644309	0.0898375	0.746501	0.0141808
SSC	DBD Tier 1 SNVs	BMI z-score	SCZ PRS	Phenotype ~ Sex + All coding SNVs + Genes del. + Genes dup. + STRs + SCZ PRS	Linear regression	652	-0.084718	0.0396794	-0.162634	-0.00680168	0.0331319	0.0141808
SSC	DBD Tier 1 SNVs	BMI z-score	Sex	Phenotype ~ Sex + All coding SNVs + Genes del. + Genes dup. + STRs + SCZ PRS	Linear regression	652	-0.0298032	0.114155	-0.253963	0.194357	0.794116	0.0141808
SSC	DBD Tier 1 SNVs	Full scale IQ	Intercept	Phenotype ~ Sex + All coding SNVs (LF) + Genes del. (LF) + Genes dup. (LF) + STRs (LF) + SCZ PRS	Linear regression	660	-0.372921	0.102127	-0.573457	-0.172385	0.000281525	0.0602337
SSC	DBD Tier 1 SNVs	Full scale IQ	All coding SNVs (LF)	Phenotype ~ Sex + All coding SNVs (LF) + Genes del. (LF) + Genes dup. (LF) + STRs (LF) + SCZ PRS	Linear regression	660	-0.0530101	0.038129	-0.12788	0.0218602	0.164917	0.0602337
SSC	DBD Tier 1 SNVs	Full scale IQ	Genes del. (LF)	Phenotype ~ Sex + All coding SNVs (LF) + Genes del. (LF) + Genes dup. (LF) + STRs (LF) + SCZ PRS	Linear regression	660	-0.154703	0.0379923	-0.229305	-0.0801011	5.23432e-05	0.0602337
SSC	DBD Tier 1 SNVs	Full scale IQ	Genes dup. (LF)	Phenotype ~ Sex + All coding SNVs (LF) + Genes del. (LF) + Genes dup. (LF) + STRs (LF) + SCZ PRS	Linear regression	660	0.0232213	0.038063	-0.0515193	0.097962	0.542024	0.0602337
SSC	DBD Tier 1 SNVs	Full scale IQ	STRs (LF)	Phenotype ~ Sex + All coding SNVs (LF) + Genes del. (LF) + Genes dup. (LF) + STRs (LF) + SCZ PRS	Linear regression	660	0.110596	0.0382179	0.035551	0.18564	0.00393275	0.0602337
SSC	DBD Tier 1 SNVs	Full scale IQ	SCZ PRS	Phenotype ~ Sex + All coding SNVs (LF) + Genes del. (LF) + Genes dup. (LF) + STRs (LF) + SCZ PRS	Linear regression	660	-0.0404026	0.0380675	-0.115152	0.0343469	0.288928	0.0602337
SSC	DBD Tier 1 SNVs	Full scale IQ	Sex	Phenotype ~ Sex + All coding SNVs (LF) + Genes del. (LF) + Genes dup. (LF) + STRs (LF) + SCZ PRS	Linear regression	660	0.433324	0.110191	0.216953	0.649695	9.30592e-05	0.0602337
SSC	DBD Tier 1 SNVs	Externalizing behavior (ABCL/CBCL)	Intercept	Phenotype ~ Sex + All coding SNVs (LF) + Genes del. (LF) + Genes dup. (LF) + STRs (LF) + SCZ PRS	Linear regression	659	0.0922837	0.10541	-0.114699	0.299267	0.381636	0.010169
SSC	DBD Tier 1 SNVs	Externalizing behavior (ABCL/CBCL)	All coding SNVs (LF)	Phenotype ~ Sex + All coding SNVs (LF) + Genes del. (LF) + Genes dup. (LF) + STRs (LF) + SCZ PRS	Linear regression	659	0.0426266	0.0391632	-0.0342746	0.119528	0.276805	0.010169
SSC	DBD Tier 1 SNVs	Externalizing behavior (ABCL/CBCL)	Genes del. (LF)	Phenotype ~ Sex + All coding SNVs (LF) + Genes del. (LF) + Genes dup. (LF) + STRs (LF) + SCZ PRS	Linear regression	659	0.00465897	0.0390222	-0.0719653	0.0812832	0.905001	0.010169
SSC	DBD Tier 1 SNVs	Externalizing behavior (ABCL/CBCL)	Genes dup. (LF)	Phenotype ~ Sex + All coding SNVs (LF) + Genes del. (LF) + Genes dup. (LF) + STRs (LF) + SCZ PRS	Linear regression	659	0.0528038	0.0390934	-0.0239605	0.129568	0.177258	0.010169
SSC	DBD Tier 1 SNVs	Externalizing behavior (ABCL/CBCL)	STRs (LF)	Phenotype ~ Sex + All coding SNVs (LF) + Genes del. (LF) + Genes dup. (LF) + STRs (LF) + SCZ PRS	Linear regression	659	-0.0732562	0.0392615	-0.15035	0.00383799	0.0625106	0.010169
SSC	DBD Tier 1 SNVs	Externalizing behavior (ABCL/CBCL)	SCZ PRS	Phenotype ~ Sex + All coding SNVs (LF) + Genes del. (LF) + Genes dup. (LF) + STRs (LF) + SCZ PRS	Linear regression	659	-0.00232012	0.0390987	-0.0790948	0.0744545	0.952699	0.010169
SSC	DBD Tier 1 SNVs	Externalizing behavior (ABCL/CBCL)	Sex	Phenotype ~ Sex + All coding SNVs (LF) + Genes del. (LF) + Genes dup. (LF) + STRs (LF) + SCZ PRS	Linear regression	659	-0.107069	0.113649	-0.330232	0.116094	0.346493	0.010169
SSC	DBD Tier 1 SNVs	Internalizing behavior (ABCL/CBCL)	Intercept	Phenotype ~ Sex + All coding SNVs (LF) + Genes del. (LF) + Genes dup. (LF) + STRs (LF) + SCZ PRS	Linear regression	659	0.0117167	0.105328	-0.195106	0.21854	0.91146	0.0116999
SSC	DBD Tier 1 SNVs	Internalizing behavior (ABCL/CBCL)	All coding SNVs (LF)	Phenotype ~ Sex + All coding SNVs (LF) + Genes del. (LF) + Genes dup. (LF) + STRs (LF) + SCZ PRS	Linear regression	659	0.0331362	0.0391329	-0.0437054	0.109978	0.397439	0.0116999
SSC	DBD Tier 1 SNVs	Internalizing behavior (ABCL/CBCL)	Genes del. (LF)	Phenotype ~ Sex + All coding SNVs (LF) + Genes del. (LF) + Genes dup. (LF) + STRs (LF) + SCZ PRS	Linear regression	659	-0.0444964	0.038992	-0.121061	0.0320686	0.254219	0.0116999
SSC	DBD Tier 1 SNVs	Internalizing behavior (ABCL/CBCL)	Genes dup. (LF)	Phenotype ~ Sex + All coding SNVs (LF) + Genes del. (LF) + Genes dup. (LF) + STRs (LF) + SCZ PRS	Linear regression	659	0.0740741	0.0390632	-0.00263069	0.150779	0.0583669	0.0116999
SSC	DBD Tier 1 SNVs	Internalizing behavior (ABCL/CBCL)	STRs (LF)	Phenotype ~ Sex + All coding SNVs (LF) + Genes del. (LF) + Genes dup. (LF) + STRs (LF) + SCZ PRS	Linear regression	659	0.0268085	0.0392311	-0.050226	0.103843	0.494629	0.0116999
SSC	DBD Tier 1 SNVs	Internalizing behavior (ABCL/CBCL)	SCZ PRS	Phenotype ~ Sex + All coding SNVs (LF) + Genes del. (LF) + Genes dup. (LF) + STRs (LF) + SCZ PRS	Linear regression	659	-0.050456	0.0390685	-0.127171	0.0262592	0.196996	0.0116999
SSC	DBD Tier 1 SNVs	Internalizing behavior (ABCL/CBCL)	Sex	Phenotype ~ Sex + All coding SNVs (LF) + Genes del. (LF) + Genes dup. (LF) + STRs (LF) + SCZ PRS	Linear regression	659	-0.0135939	0.113561	-0.236584	0.209396	0.904754	0.0116999
SSC	DBD Tier 1 SNVs	Social responsiveness (SRS)	Intercept	Phenotype ~ Sex + All coding SNVs (LF) + Genes del. (LF) + Genes dup. (LF) + STRs (LF) + SCZ PRS	Linear regression	656	0.180609	0.105901	-0.0273403	0.388558	0.0885878	0.01238
SSC	DBD Tier 1 SNVs	Social responsiveness (SRS)	All coding SNVs (LF)	Phenotype ~ Sex + All coding SNVs (LF) + Genes del. (LF) + Genes dup. (LF) + STRs (LF) + SCZ PRS	Linear regression	656	0.0626202	0.0392047	-0.0143632	0.139604	0.110694	0.01238
SSC	DBD Tier 1 SNVs	Social responsiveness (SRS)	Genes del. (LF)	Phenotype ~ Sex + All coding SNVs (LF) + Genes del. (LF) + Genes dup. (LF) + STRs (LF) + SCZ PRS	Linear regression	656	0.0292409	0.0390715	-0.047481	0.105963	0.454493	0.01238
SSC	DBD Tier 1 SNVs	Social responsiveness (SRS)	Genes dup. (LF)	Phenotype ~ Sex + All coding SNVs (LF) + Genes del. (LF) + Genes dup. (LF) + STRs (LF) + SCZ PRS	Linear regression	656	0.0143866	0.0391401	-0.06247	0.0912432	0.713316	0.01238
SSC	DBD Tier 1 SNVs	Social responsiveness (SRS)	STRs (LF)	Phenotype ~ Sex + All coding SNVs (LF) + Genes del. (LF) + Genes dup. (LF) + STRs (LF) + SCZ PRS	Linear regression	656	-0.0515374	0.0393233	-0.128754	0.0256789	0.190454	0.01238
SSC	DBD Tier 1 SNVs	Social responsiveness (SRS)	SCZ PRS	Phenotype ~ Sex + All coding SNVs (LF) + Genes del. (LF) + Genes dup. (LF) + STRs (LF) + SCZ PRS	Linear regression	656	-0.0308404	0.0391361	-0.107689	0.0460083	0.430967	0.01238
SSC	DBD Tier 1 SNVs	Social responsiveness (SRS)	Sex	Phenotype ~ Sex + All coding SNVs (LF) + Genes del. (LF) + Genes dup. (LF) + STRs (LF) + SCZ PRS	Linear regression	656	-0.209328	0.114123	-0.433423	0.014767	0.0670774	0.01238
SSC	DBD Tier 1 SNVs	Repetitive behavior (RBS-R)	Intercept	Phenotype ~ Sex + All coding SNVs (LF) + Genes del. (LF) + Genes dup. (LF) + STRs (LF) + SCZ PRS	Linear regression	660	-0.0894764	0.104887	-0.295433	0.11648	0.393932	0.00874167
SSC	DBD Tier 1 SNVs	Repetitive behavior (RBS-R)	All coding SNVs (LF)	Phenotype ~ Sex + All coding SNVs (LF) + Genes del. (LF) + Genes dup. (LF) + STRs (LF) + SCZ PRS	Linear regression	660	0.0416836	0.0391597	-0.0352105	0.118578	0.287517	0.00874167
SSC	DBD Tier 1 SNVs	Repetitive behavior (RBS-R)	Genes del. (LF)	Phenotype ~ Sex + All coding SNVs (LF) + Genes del. (LF) + Genes dup. (LF) + STRs (LF) + SCZ PRS	Linear regression	660	0.0199711	0.0390193	-0.0566472	0.0965894	0.608945	0.00874167
SSC	DBD Tier 1 SNVs	Repetitive behavior (RBS-R)	Genes dup. (LF)	Phenotype ~ Sex + All coding SNVs (LF) + Genes del. (LF) + Genes dup. (LF) + STRs (LF) + SCZ PRS	Linear regression	660	-0.0256631	0.0390919	-0.102424	0.0510979	0.511746	0.00874167
SSC	DBD Tier 1 SNVs	Repetitive behavior (RBS-R)	STRs (LF)	Phenotype ~ Sex + All coding SNVs (LF) + Genes del. (LF) + Genes dup. (LF) + STRs (LF) + SCZ PRS	Linear regression	660	-0.0597508	0.0392509	-0.136824	0.0173225	0.128424	0.00874167
SSC	DBD Tier 1 SNVs	Repetitive behavior (RBS-R)	SCZ PRS	Phenotype ~ Sex + All coding SNVs (LF) + Genes del. (LF) + Genes dup. (LF) + STRs (LF) + SCZ PRS	Linear regression	660	-0.024545	0.0390965	-0.101315	0.0522251	0.530351	0.00874167
SSC	DBD Tier 1 SNVs	Repetitive behavior (RBS-R)	Sex	Phenotype ~ Sex + All coding SNVs (LF) + Genes del. (LF) + Genes dup. (LF) + STRs (LF) + SCZ PRS	Linear regression	660	0.103969	0.113169	-0.11825	0.326188	0.358589	0.00874167
SSC	DBD Tier 1 SNVs	Coordination disorder (DCDQ)	Intercept	Phenotype ~ Sex + All coding SNVs (LF) + Genes del. (LF) + Genes dup. (LF) + STRs (LF) + SCZ PRS	Linear regression	571	-0.241747	0.110473	-0.458735	-0.0247582	0.029058	0.0256027
SSC	DBD Tier 1 SNVs	Coordination disorder (DCDQ)	All coding SNVs (LF)	Phenotype ~ Sex + All coding SNVs (LF) + Genes del. (LF) + Genes dup. (LF) + STRs (LF) + SCZ PRS	Linear regression	571	-0.0145772	0.0417423	-0.0965667	0.0674122	0.727055	0.0256027
SSC	DBD Tier 1 SNVs	Coordination disorder (DCDQ)	Genes del. (LF)	Phenotype ~ Sex + All coding SNVs (LF) + Genes del. (LF) + Genes dup. (LF) + STRs (LF) + SCZ PRS	Linear regression	571	-0.0768605	0.0416217	-0.158613	0.00489197	0.0653223	0.0256027
SSC	DBD Tier 1 SNVs	Coordination disorder (DCDQ)	Genes dup. (LF)	Phenotype ~ Sex + All coding SNVs (LF) + Genes del. (LF) + Genes dup. (LF) + STRs (LF) + SCZ PRS	Linear regression	571	-0.0484254	0.0417184	-0.130368	0.0335171	0.246228	0.0256027
SSC	DBD Tier 1 SNVs	Coordination disorder (DCDQ)	STRs (LF)	Phenotype ~ Sex + All coding SNVs (LF) + Genes del. (LF) + Genes dup. (LF) + STRs (LF) + SCZ PRS	Linear regression	571	0.0723029	0.0419176	-0.0100307	0.154636	0.0850964	0.0256027
SSC	DBD Tier 1 SNVs	Coordination disorder (DCDQ)	SCZ PRS	Phenotype ~ Sex + All coding SNVs (LF) + Genes del. (LF) + Genes dup. (LF) + STRs (LF) + SCZ PRS	Linear regression	571	0.0523641	0.0417251	-0.0295915	0.13432	0.210007	0.0256027
SSC	DBD Tier 1 SNVs	Coordination disorder (DCDQ)	Sex	Phenotype ~ Sex + All coding SNVs (LF) + Genes del. (LF) + Genes dup. (LF) + STRs (LF) + SCZ PRS	Linear regression	571	0.282285	0.119536	0.0474941	0.517076	0.0185402	0.0256027
SSC	DBD Tier 1 SNVs	BMI z-score	Intercept	Phenotype ~ Sex + All coding SNVs (LF) + Genes del. (LF) + Genes dup. (LF) + STRs (LF) + SCZ PRS	Linear regression	652	0.0266539	0.106268	-0.18202	0.235328	0.802036	0.0135447
SSC	DBD Tier 1 SNVs	BMI z-score	All coding SNVs (LF)	Phenotype ~ Sex + All coding SNVs (LF) + Genes del. (LF) + Genes dup. (LF) + STRs (LF) + SCZ PRS	Linear regression	652	-0.0279142	0.0392854	-0.105057	0.0492286	0.477621	0.0135447
SSC	DBD Tier 1 SNVs	BMI z-score	Genes del. (LF)	Phenotype ~ Sex + All coding SNVs (LF) + Genes del. (LF) + Genes dup. (LF) + STRs (LF) + SCZ PRS	Linear regression	652	0.0758864	0.0391699	-0.00102956	0.152802	0.0531371	0.0135447
SSC	DBD Tier 1 SNVs	BMI z-score	Genes dup. (LF)	Phenotype ~ Sex + All coding SNVs (LF) + Genes del. (LF) + Genes dup. (LF) + STRs (LF) + SCZ PRS	Linear regression	652	-0.017598	0.0392431	-0.0946577	0.0594616	0.653989	0.0135447
SSC	DBD Tier 1 SNVs	BMI z-score	STRs (LF)	Phenotype ~ Sex + All coding SNVs (LF) + Genes del. (LF) + Genes dup. (LF) + STRs (LF) + SCZ PRS	Linear regression	652	-0.0172308	0.0393336	-0.0944681	0.0600066	0.661484	0.0135447
SSC	DBD Tier 1 SNVs	BMI z-score	SCZ PRS	Phenotype ~ Sex + All coding SNVs (LF) + Genes del. (LF) + Genes dup. (LF) + STRs (LF) + SCZ PRS	Linear regression	652	-0.0726058	0.0392483	-0.149676	0.00446401	0.0647836	0.0135447
SSC	DBD Tier 1 SNVs	BMI z-score	Sex	Phenotype ~ Sex + All coding SNVs (LF) + Genes del. (LF) + Genes dup. (LF) + STRs (LF) + SCZ PRS	Linear regression	652	-0.0308674	0.114445	-0.255597	0.193862	0.787466	0.0135447
SSC	Large rare deletions	Full scale IQ	Intercept	Phenotype ~ Sex + All coding SNVs + Genes del. + Genes dup. + STRs + SCZ PRS	Linear regression	51	-0.341883	0.305864	-0.958312	0.274545	0.269735	0.0948448
SSC	Large rare deletions	Full scale IQ	All coding SNVs	Phenotype ~ Sex + All coding SNVs + Genes del. + Genes dup. + STRs + SCZ PRS	Linear regression	51	-0.00337529	0.151465	-0.308632	0.301881	0.982322	0.0948448
SSC	Large rare deletions	Full scale IQ	Genes del.	Phenotype ~ Sex + All coding SNVs + Genes del. + Genes dup. + STRs + SCZ PRS	Linear regression	51	-0.186182	0.146412	-0.481255	0.108892	0.210184	0.0948448
SSC	Large rare deletions	Full scale IQ	Genes dup.	Phenotype ~ Sex + All coding SNVs + Genes del. + Genes dup. + STRs + SCZ PRS	Linear regression	51	-0.103436	0.14592	-0.397519	0.190647	0.482154	0.0948448
SSC	Large rare deletions	Full scale IQ	STRs	Phenotype ~ Sex + All coding SNVs + Genes del. + Genes dup. + STRs + SCZ PRS	Linear regression	51	0.147828	0.148874	-0.152208	0.447863	0.326153	0.0948448
SSC	Large rare deletions	Full scale IQ	SCZ PRS	Phenotype ~ Sex + All coding SNVs + Genes del. + Genes dup. + STRs + SCZ PRS	Linear regression	51	-0.141258	0.146861	-0.437237	0.154721	0.341383	0.0948448
SSC	Large rare deletions	Full scale IQ	Sex	Phenotype ~ Sex + All coding SNVs + Genes del. + Genes dup. + STRs + SCZ PRS	Linear regression	51	0.447078	0.354248	-0.266863	1.16102	0.213581	0.0948448
SSC	Large rare deletions	Externalizing behavior (ABCL/CBCL)	Intercept	Phenotype ~ Sex + All coding SNVs + Genes del. + Genes dup. + STRs + SCZ PRS	Linear regression	51	0.363991	0.306221	-0.253156	0.981139	0.240951	0.0927315
SSC	Large rare deletions	Externalizing behavior (ABCL/CBCL)	All coding SNVs	Phenotype ~ Sex + All coding SNVs + Genes del. + Genes dup. + STRs + SCZ PRS	Linear regression	51	0.151925	0.151641	-0.153688	0.457538	0.321884	0.0927315
SSC	Large rare deletions	Externalizing behavior (ABCL/CBCL)	Genes del.	Phenotype ~ Sex + All coding SNVs + Genes del. + Genes dup. + STRs + SCZ PRS	Linear regression	51	0.129028	0.146583	-0.166389	0.424446	0.38351	0.0927315
SSC	Large rare deletions	Externalizing behavior (ABCL/CBCL)	Genes dup.	Phenotype ~ Sex + All coding SNVs + Genes del. + Genes dup. + STRs + SCZ PRS	Linear regression	51	-0.00405241	0.146091	-0.298479	0.290374	0.977996	0.0927315
SSC	Large rare deletions	Externalizing behavior (ABCL/CBCL)	STRs	Phenotype ~ Sex + All coding SNVs + Genes del. + Genes dup. + STRs + SCZ PRS	Linear regression	51	-0.00529374	0.149048	-0.305679	0.295092	0.971828	0.0927315
SSC	Large rare deletions	Externalizing behavior (ABCL/CBCL)	SCZ PRS	Phenotype ~ Sex + All coding SNVs + Genes del. + Genes dup. + STRs + SCZ PRS	Linear regression	51	-0.150595	0.147033	-0.44692	0.145729	0.311325	0.0927315
SSC	Large rare deletions	Externalizing behavior (ABCL/CBCL)	Sex	Phenotype ~ Sex + All coding SNVs + Genes del. + Genes dup. + STRs + SCZ PRS	Linear regression	51	-0.475989	0.354662	-1.19076	0.238785	0.186451	0.0927315
SSC	Large rare deletions	Internalizing behavior (ABCL/CBCL)	Intercept	Phenotype ~ Sex + All coding SNVs + Genes del. + Genes dup. + STRs + SCZ PRS	Linear regression	51	-0.0971269	0.29946	-0.70065	0.506396	0.747218	0.13235
SSC	Large rare deletions	Internalizing behavior (ABCL/CBCL)	All coding SNVs	Phenotype ~ Sex + All coding SNVs + Genes del. + Genes dup. + STRs + SCZ PRS	Linear regression	51	-0.119493	0.148293	-0.418359	0.179372	0.424697	0.13235
SSC	Large rare deletions	Internalizing behavior (ABCL/CBCL)	Genes del.	Phenotype ~ Sex + All coding SNVs + Genes del. + Genes dup. + STRs + SCZ PRS	Linear regression	51	0.0476176	0.143346	-0.241278	0.336513	0.741327	0.13235
SSC	Large rare deletions	Internalizing behavior (ABCL/CBCL)	Genes dup.	Phenotype ~ Sex + All coding SNVs + Genes del. + Genes dup. + STRs + SCZ PRS	Linear regression	51	0.039858	0.142865	-0.248068	0.327784	0.78156	0.13235
SSC	Large rare deletions	Internalizing behavior (ABCL/CBCL)	STRs	Phenotype ~ Sex + All coding SNVs + Genes del. + Genes dup. + STRs + SCZ PRS	Linear regression	51	-0.125555	0.145757	-0.419309	0.168199	0.393688	0.13235
SSC	Large rare deletions	Internalizing behavior (ABCL/CBCL)	SCZ PRS	Phenotype ~ Sex + All coding SNVs + Genes del. + Genes dup. + STRs + SCZ PRS	Linear regression	51	-0.295564	0.143786	-0.585346	-0.00578143	0.0457876	0.13235
SSC	Large rare deletions	Internalizing behavior (ABCL/CBCL)	Sex	Phenotype ~ Sex + All coding SNVs + Genes del. + Genes dup. + STRs + SCZ PRS	Linear regression	51	0.127012	0.346832	-0.571981	0.826005	0.715966	0.13235
SSC	Large rare deletions	Social responsiveness (SRS)	Intercept	Phenotype ~ Sex + All coding SNVs + Genes del. + Genes dup. + STRs + SCZ PRS	Linear regression	51	0.249139	0.302753	-0.361019	0.859298	0.414995	0.113164
SSC	Large rare deletions	Social responsiveness (SRS)	All coding SNVs	Phenotype ~ Sex + All coding SNVs + Genes del. + Genes dup. + STRs + SCZ PRS	Linear regression	51	-0.21614	0.149924	-0.518292	0.0860118	0.156477	0.113164
SSC	Large rare deletions	Social responsiveness (SRS)	Genes del.	Phenotype ~ Sex + All coding SNVs + Genes del. + Genes dup. + STRs + SCZ PRS	Linear regression	51	0.141832	0.144923	-0.15024	0.433904	0.333091	0.113164
SSC	Large rare deletions	Social responsiveness (SRS)	Genes dup.	Phenotype ~ Sex + All coding SNVs + Genes del. + Genes dup. + STRs + SCZ PRS	Linear regression	51	0.192114	0.144436	-0.0989778	0.483206	0.19034	0.113164
SSC	Large rare deletions	Social responsiveness (SRS)	STRs	Phenotype ~ Sex + All coding SNVs + Genes del. + Genes dup. + STRs + SCZ PRS	Linear regression	51	-0.00825165	0.14736	-0.305235	0.288732	0.955598	0.113164
SSC	Large rare deletions	Social responsiveness (SRS)	SCZ PRS	Phenotype ~ Sex + All coding SNVs + Genes del. + Genes dup. + STRs + SCZ PRS	Linear regression	51	0.0378256	0.145367	-0.255143	0.330794	0.795918	0.113164
SSC	Large rare deletions	Social responsiveness (SRS)	Sex	Phenotype ~ Sex + All coding SNVs + Genes del. + Genes dup. + STRs + SCZ PRS	Linear regression	51	-0.325798	0.350645	-1.03248	0.380881	0.357887	0.113164
SSC	Large rare deletions	Repetitive behavior (RBS-R)	Intercept	Phenotype ~ Sex + All coding SNVs + Genes del. + Genes dup. + STRs + SCZ PRS	Linear regression	51	0.181893	0.301446	-0.425632	0.789418	0.54934	0.120804
SSC	Large rare deletions	Repetitive behavior (RBS-R)	All coding SNVs	Phenotype ~ Sex + All coding SNVs + Genes del. + Genes dup. + STRs + SCZ PRS	Linear regression	51	0.0455377	0.149277	-0.25531	0.346385	0.761762	0.120804
SSC	Large rare deletions	Repetitive behavior (RBS-R)	Genes del.	Phenotype ~ Sex + All coding SNVs + Genes del. + Genes dup. + STRs + SCZ PRS	Linear regression	51	0.0713496	0.144297	-0.219462	0.362161	0.623439	0.120804
SSC	Large rare deletions	Repetitive behavior (RBS-R)	Genes dup.	Phenotype ~ Sex + All coding SNVs + Genes del. + Genes dup. + STRs + SCZ PRS	Linear regression	51	0.257267	0.143813	-0.0325684	0.547102	0.080516	0.120804
SSC	Large rare deletions	Repetitive behavior (RBS-R)	STRs	Phenotype ~ Sex + All coding SNVs + Genes del. + Genes dup. + STRs + SCZ PRS	Linear regression	51	-0.233549	0.146724	-0.529251	0.0621532	0.118598	0.120804
SSC	Large rare deletions	Repetitive behavior (RBS-R)	SCZ PRS	Phenotype ~ Sex + All coding SNVs + Genes del. + Genes dup. + STRs + SCZ PRS	Linear regression	51	0.00340976	0.14474	-0.288294	0.295114	0.981312	0.120804
SSC	Large rare deletions	Repetitive behavior (RBS-R)	Sex	Phenotype ~ Sex + All coding SNVs + Genes del. + Genes dup. + STRs + SCZ PRS	Linear regression	51	-0.23786	0.349132	-0.941489	0.465769	0.499258	0.120804
SSC	Large rare deletions	Coordination disorder (DCDQ)	Intercept	Phenotype ~ Sex + All coding SNVs + Genes del. + Genes dup. + STRs + SCZ PRS	Linear regression	41	0.334858	0.335561	-0.347083	1.0168	0.325374	0.152032
SSC	Large rare deletions	Coordination disorder (DCDQ)	All coding SNVs	Phenotype ~ Sex + All coding SNVs + Genes del. + Genes dup. + STRs + SCZ PRS	Linear regression	41	0.147729	0.166591	-0.190824	0.486282	0.381427	0.152032
SSC	Large rare deletions	Coordination disorder (DCDQ)	Genes del.	Phenotype ~ Sex + All coding SNVs + Genes del. + Genes dup. + STRs + SCZ PRS	Linear regression	41	-0.183235	0.161098	-0.510625	0.144156	0.263319	0.152032
SSC	Large rare deletions	Coordination disorder (DCDQ)	Genes dup.	Phenotype ~ Sex + All coding SNVs + Genes del. + Genes dup. + STRs + SCZ PRS	Linear regression	41	0.140084	0.160966	-0.18704	0.467207	0.390258	0.152032
SSC	Large rare deletions	Coordination disorder (DCDQ)	STRs	Phenotype ~ Sex + All coding SNVs + Genes del. + Genes dup. + STRs + SCZ PRS	Linear regression	41	0.0751367	0.167327	-0.264912	0.415186	0.656251	0.152032
SSC	Large rare deletions	Coordination disorder (DCDQ)	SCZ PRS	Phenotype ~ Sex + All coding SNVs + Genes del. + Genes dup. + STRs + SCZ PRS	Linear regression	41	0.231416	0.164646	-0.103186	0.566018	0.168935	0.152032
SSC	Large rare deletions	Coordination disorder (DCDQ)	Sex	Phenotype ~ Sex + All coding SNVs + Genes del. + Genes dup. + STRs + SCZ PRS	Linear regression	41	-0.442877	0.39294	-1.24143	0.355673	0.267598	0.152032
SSC	Large rare deletions	BMI z-score	Intercept	Phenotype ~ Sex + All coding SNVs + Genes del. + Genes dup. + STRs + SCZ PRS	Linear regression	51	0.354288	0.293013	-0.23624	0.944816	0.233074	0.169311
SSC	Large rare deletions	BMI z-score	All coding SNVs	Phenotype ~ Sex + All coding SNVs + Genes del. + Genes dup. + STRs + SCZ PRS	Linear regression	51	-0.0434643	0.1451	-0.335895	0.248967	0.765934	0.169311
SSC	Large rare deletions	BMI z-score	Genes del.	Phenotype ~ Sex + All coding SNVs + Genes del. + Genes dup. + STRs + SCZ PRS	Linear regression	51	0.0850425	0.14026	-0.197633	0.367718	0.547418	0.169311
SSC	Large rare deletions	BMI z-score	Genes dup.	Phenotype ~ Sex + All coding SNVs + Genes del. + Genes dup. + STRs + SCZ PRS	Linear regression	51	-0.227995	0.139789	-0.509722	0.0537315	0.11003	0.169311
SSC	Large rare deletions	BMI z-score	STRs	Phenotype ~ Sex + All coding SNVs + Genes del. + Genes dup. + STRs + SCZ PRS	Linear regression	51	0.116745	0.142619	-0.170684	0.404174	0.417438	0.169311
SSC	Large rare deletions	BMI z-score	SCZ PRS	Phenotype ~ Sex + All coding SNVs + Genes del. + Genes dup. + STRs + SCZ PRS	Linear regression	51	0.142364	0.140691	-0.141179	0.425907	0.31712	0.169311
SSC	Large rare deletions	BMI z-score	Sex	Phenotype ~ Sex + All coding SNVs + Genes del. + Genes dup. + STRs + SCZ PRS	Linear regression	51	-0.463299	0.339364	-1.14724	0.220644	0.17913	0.169311
SSC	Large rare deletions	Full scale IQ	Intercept	Phenotype ~ Sex + All coding SNVs (LF) + Genes del. (LF) + Genes dup. (LF) + STRs (LF) + SCZ PRS	Linear regression	51	-0.228916	0.30125	-0.836046	0.378215	0.451376	0.0922531
SSC	Large rare deletions	Full scale IQ	All coding SNVs (LF)	Phenotype ~ Sex + All coding SNVs (LF) + Genes del. (LF) + Genes dup. (LF) + STRs (LF) + SCZ PRS	Linear regression	51	0.153731	0.150667	-0.149918	0.45738	0.313147	0.0922531
SSC	Large rare deletions	Full scale IQ	Genes del. (LF)	Phenotype ~ Sex + All coding SNVs (LF) + Genes del. (LF) + Genes dup. (LF) + STRs (LF) + SCZ PRS	Linear regression	51	0.130645	0.148106	-0.167842	0.429132	0.382512	0.0922531
SSC	Large rare deletions	Full scale IQ	Genes dup. (LF)	Phenotype ~ Sex + All coding SNVs (LF) + Genes del. (LF) + Genes dup. (LF) + STRs (LF) + SCZ PRS	Linear regression	51	-0.0557482	0.146479	-0.350958	0.239462	0.705341	0.0922531
SSC	Large rare deletions	Full scale IQ	STRs (LF)	Phenotype ~ Sex + All coding SNVs (LF) + Genes del. (LF) + Genes dup. (LF) + STRs (LF) + SCZ PRS	Linear regression	51	-0.0418453	0.149357	-0.342855	0.259164	0.780661	0.0922531
SSC	Large rare deletions	Full scale IQ	SCZ PRS	Phenotype ~ Sex + All coding SNVs (LF) + Genes del. (LF) + Genes dup. (LF) + STRs (LF) + SCZ PRS	Linear regression	51	-0.12565	0.145426	-0.418736	0.167436	0.392266	0.0922531
SSC	Large rare deletions	Full scale IQ	Sex	Phenotype ~ Sex + All coding SNVs (LF) + Genes del. (LF) + Genes dup. (LF) + STRs (LF) + SCZ PRS	Linear regression	51	0.299351	0.34728	-0.400545	0.999248	0.393367	0.0922531
SSC	Large rare deletions	Externalizing behavior (ABCL/CBCL)	Intercept	Phenotype ~ Sex + All coding SNVs (LF) + Genes del. (LF) + Genes dup. (LF) + STRs (LF) + SCZ PRS	Linear regression	51	0.373089	0.300178	-0.23188	0.978059	0.22049	0.098704
SSC	Large rare deletions	Externalizing behavior (ABCL/CBCL)	All coding SNVs (LF)	Phenotype ~ Sex + All coding SNVs (LF) + Genes del. (LF) + Genes dup. (LF) + STRs (LF) + SCZ PRS	Linear regression	51	0.209484	0.15013	-0.0930845	0.512052	0.169915	0.098704
SSC	Large rare deletions	Externalizing behavior (ABCL/CBCL)	Genes del. (LF)	Phenotype ~ Sex + All coding SNVs (LF) + Genes del. (LF) + Genes dup. (LF) + STRs (LF) + SCZ PRS	Linear regression	51	-0.0980848	0.147578	-0.395509	0.19934	0.509757	0.098704
SSC	Large rare deletions	Externalizing behavior (ABCL/CBCL)	Genes dup. (LF)	Phenotype ~ Sex + All coding SNVs (LF) + Genes del. (LF) + Genes dup. (LF) + STRs (LF) + SCZ PRS	Linear regression	51	0.0201133	0.145958	-0.274046	0.314272	0.891026	0.098704
SSC	Large rare deletions	Externalizing behavior (ABCL/CBCL)	STRs (LF)	Phenotype ~ Sex + All coding SNVs (LF) + Genes del. (LF) + Genes dup. (LF) + STRs (LF) + SCZ PRS	Linear regression	51	-0.0256915	0.148826	-0.32563	0.274247	0.863735	0.098704
SSC	Large rare deletions	Externalizing behavior (ABCL/CBCL)	SCZ PRS	Phenotype ~ Sex + All coding SNVs (LF) + Genes del. (LF) + Genes dup. (LF) + STRs (LF) + SCZ PRS	Linear regression	51	-0.140696	0.144908	-0.432739	0.151347	0.336888	0.098704
SSC	Large rare deletions	Externalizing behavior (ABCL/CBCL)	Sex	Phenotype ~ Sex + All coding SNVs (LF) + Genes del. (LF) + Genes dup. (LF) + STRs (LF) + SCZ PRS	Linear regression	51	-0.487886	0.346044	-1.18529	0.209519	0.1656	0.098704
SSC	Large rare deletions	Internalizing behavior (ABCL/CBCL)	Intercept	Phenotype ~ Sex + All coding SNVs (LF) + Genes del. (LF) + Genes dup. (LF) + STRs (LF) + SCZ PRS	Linear regression	51	-0.0759957	0.296573	-0.673699	0.521708	0.798955	0.120224
SSC	Large rare deletions	Internalizing behavior (ABCL/CBCL)	All coding SNVs (LF)	Phenotype ~ Sex + All coding SNVs (LF) + Genes del. (LF) + Genes dup. (LF) + STRs (LF) + SCZ PRS	Linear regression	51	0.0345618	0.148327	-0.264372	0.333496	0.816834	0.120224
SSC	Large rare deletions	Internalizing behavior (ABCL/CBCL)	Genes del. (LF)	Phenotype ~ Sex + All coding SNVs (LF) + Genes del. (LF) + Genes dup. (LF) + STRs (LF) + SCZ PRS	Linear regression	51	-0.118722	0.145806	-0.412575	0.17513	0.419888	0.120224
SSC	Large rare deletions	Internalizing behavior (ABCL/CBCL)	Genes dup. (LF)	Phenotype ~ Sex + All coding SNVs (LF) + Genes del. (LF) + Genes dup. (LF) + STRs (LF) + SCZ PRS	Linear regression	51	0.0135721	0.144205	-0.277054	0.304198	0.925444	0.120224
SSC	Large rare deletions	Internalizing behavior (ABCL/CBCL)	STRs (LF)	Phenotype ~ Sex + All coding SNVs (LF) + Genes del. (LF) + Genes dup. (LF) + STRs (LF) + SCZ PRS	Linear regression	51	0.0210484	0.147038	-0.275287	0.317384	0.886826	0.120224
SSC	Large rare deletions	Internalizing behavior (ABCL/CBCL)	SCZ PRS	Phenotype ~ Sex + All coding SNVs (LF) + Genes del. (LF) + Genes dup. (LF) + STRs (LF) + SCZ PRS	Linear regression	51	-0.318719	0.143168	-0.607254	-0.0301833	0.03117	0.120224
SSC	Large rare deletions	Internalizing behavior (ABCL/CBCL)	Sex	Phenotype ~ Sex + All coding SNVs (LF) + Genes del. (LF) + Genes dup. (LF) + STRs (LF) + SCZ PRS	Linear regression	51	0.099379	0.341887	-0.58965	0.788408	0.772664	0.120224
SSC	Large rare deletions	Social responsiveness (SRS)	Intercept	Phenotype ~ Sex + All coding SNVs (LF) + Genes del. (LF) + Genes dup. (LF) + STRs (LF) + SCZ PRS	Linear regression	51	0.356614	0.307227	-0.262562	0.975789	0.252003	0.0558765
SSC	Large rare deletions	Social responsiveness (SRS)	All coding SNVs (LF)	Phenotype ~ Sex + All coding SNVs (LF) + Genes del. (LF) + Genes dup. (LF) + STRs (LF) + SCZ PRS	Linear regression	51	0.0505173	0.153656	-0.259156	0.360191	0.74389	0.0558765
SSC	Large rare deletions	Social responsiveness (SRS)	Genes del. (LF)	Phenotype ~ Sex + All coding SNVs (LF) + Genes del. (LF) + Genes dup. (LF) + STRs (LF) + SCZ PRS	Linear regression	51	-0.102783	0.151044	-0.407192	0.201627	0.499765	0.0558765
SSC	Large rare deletions	Social responsiveness (SRS)	Genes dup. (LF)	Phenotype ~ Sex + All coding SNVs (LF) + Genes del. (LF) + Genes dup. (LF) + STRs (LF) + SCZ PRS	Linear regression	51	0.100588	0.149386	-0.200479	0.401655	0.50425	0.0558765
SSC	Large rare deletions	Social responsiveness (SRS)	STRs (LF)	Phenotype ~ Sex + All coding SNVs (LF) + Genes del. (LF) + Genes dup. (LF) + STRs (LF) + SCZ PRS	Linear regression	51	-0.0239202	0.15232	-0.330902	0.283061	0.875933	0.0558765
SSC	Large rare deletions	Social responsiveness (SRS)	SCZ PRS	Phenotype ~ Sex + All coding SNVs (LF) + Genes del. (LF) + Genes dup. (LF) + STRs (LF) + SCZ PRS	Linear regression	51	0.0334189	0.148311	-0.265482	0.33232	0.822766	0.0558765
SSC	Large rare deletions	Social responsiveness (SRS)	Sex	Phenotype ~ Sex + All coding SNVs (LF) + Genes del. (LF) + Genes dup. (LF) + STRs (LF) + SCZ PRS	Linear regression	51	-0.466341	0.35417	-1.18012	0.247441	0.194751	0.0558765
SSC	Large rare deletions	Repetitive behavior (RBS-R)	Intercept	Phenotype ~ Sex + All coding SNVs (LF) + Genes del. (LF) + Genes dup. (LF) + STRs (LF) + SCZ PRS	Linear regression	51	0.10791	0.304277	-0.505321	0.721141	0.724551	0.0739193
SSC	Large rare deletions	Repetitive behavior (RBS-R)	All coding SNVs (LF)	Phenotype ~ Sex + All coding SNVs (LF) + Genes del. (LF) + Genes dup. (LF) + STRs (LF) + SCZ PRS	Linear regression	51	0.0578922	0.152181	-0.248808	0.364592	0.705466	0.0739193
SSC	Large rare deletions	Repetitive behavior (RBS-R)	Genes del. (LF)	Phenotype ~ Sex + All coding SNVs (LF) + Genes del. (LF) + Genes dup. (LF) + STRs (LF) + SCZ PRS	Linear regression	51	-0.17099	0.149594	-0.472476	0.130497	0.259209	0.0739193
SSC	Large rare deletions	Repetitive behavior (RBS-R)	Genes dup. (LF)	Phenotype ~ Sex + All coding SNVs (LF) + Genes del. (LF) + Genes dup. (LF) + STRs (LF) + SCZ PRS	Linear regression	51	0.188958	0.147951	-0.109218	0.487134	0.208243	0.0739193
SSC	Large rare deletions	Repetitive behavior (RBS-R)	STRs (LF)	Phenotype ~ Sex + All coding SNVs (LF) + Genes del. (LF) + Genes dup. (LF) + STRs (LF) + SCZ PRS	Linear regression	51	-0.0893695	0.150858	-0.393404	0.214665	0.556609	0.0739193
SSC	Large rare deletions	Repetitive behavior (RBS-R)	SCZ PRS	Phenotype ~ Sex + All coding SNVs (LF) + Genes del. (LF) + Genes dup. (LF) + STRs (LF) + SCZ PRS	Linear regression	51	-0.0463451	0.146887	-0.342376	0.249686	0.753862	0.0739193
SSC	Large rare deletions	Repetitive behavior (RBS-R)	Sex	Phenotype ~ Sex + All coding SNVs (LF) + Genes del. (LF) + Genes dup. (LF) + STRs (LF) + SCZ PRS	Linear regression	51	-0.141113	0.350769	-0.848042	0.565816	0.689414	0.0739193
SSC	Large rare deletions	Coordination disorder (DCDQ)	Intercept	Phenotype ~ Sex + All coding SNVs (LF) + Genes del. (LF) + Genes dup. (LF) + STRs (LF) + SCZ PRS	Linear regression	41	0.334388	0.326985	-0.330126	0.998901	0.3137	0.139719
SSC	Large rare deletions	Coordination disorder (DCDQ)	All coding SNVs (LF)	Phenotype ~ Sex + All coding SNVs (LF) + Genes del. (LF) + Genes dup. (LF) + STRs (LF) + SCZ PRS	Linear regression	41	0.0668356	0.16482	-0.268118	0.401789	0.687645	0.139719
SSC	Large rare deletions	Coordination disorder (DCDQ)	Genes del. (LF)	Phenotype ~ Sex + All coding SNVs (LF) + Genes del. (LF) + Genes dup. (LF) + STRs (LF) + SCZ PRS	Linear regression	41	-0.118983	0.164495	-0.453277	0.21531	0.474427	0.139719
SSC	Large rare deletions	Coordination disorder (DCDQ)	Genes dup. (LF)	Phenotype ~ Sex + All coding SNVs (LF) + Genes del. (LF) + Genes dup. (LF) + STRs (LF) + SCZ PRS	Linear regression	41	0.227643	0.162054	-0.10169	0.556977	0.16917	0.139719
SSC	Large rare deletions	Coordination disorder (DCDQ)	STRs (LF)	Phenotype ~ Sex + All coding SNVs (LF) + Genes del. (LF) + Genes dup. (LF) + STRs (LF) + SCZ PRS	Linear regression	41	-0.0124798	0.163536	-0.344825	0.319866	0.939618	0.139719
SSC	Large rare deletions	Coordination disorder (DCDQ)	SCZ PRS	Phenotype ~ Sex + All coding SNVs (LF) + Genes del. (LF) + Genes dup. (LF) + STRs (LF) + SCZ PRS	Linear regression	41	0.263517	0.162258	-0.066232	0.593266	0.1136	0.139719
SSC	Large rare deletions	Coordination disorder (DCDQ)	Sex	Phenotype ~ Sex + All coding SNVs (LF) + Genes del. (LF) + Genes dup. (LF) + STRs (LF) + SCZ PRS	Linear regression	41	-0.442255	0.379269	-1.21302	0.328513	0.251701	0.139719
SSC	Large rare deletions	BMI z-score	Intercept	Phenotype ~ Sex + All coding SNVs (LF) + Genes del. (LF) + Genes dup. (LF) + STRs (LF) + SCZ PRS	Linear regression	51	0.460797	0.279451	-0.102399	1.02399	0.106283	0.218877
SSC	Large rare deletions	BMI z-score	All coding SNVs (LF)	Phenotype ~ Sex + All coding SNVs (LF) + Genes del. (LF) + Genes dup. (LF) + STRs (LF) + SCZ PRS	Linear regression	51	0.113138	0.139764	-0.168538	0.394813	0.422589	0.218877
SSC	Large rare deletions	BMI z-score	Genes del. (LF)	Phenotype ~ Sex + All coding SNVs (LF) + Genes del. (LF) + Genes dup. (LF) + STRs (LF) + SCZ PRS	Linear regression	51	0.162722	0.137388	-0.114166	0.439609	0.242615	0.218877
SSC	Large rare deletions	BMI z-score	Genes dup. (LF)	Phenotype ~ Sex + All coding SNVs (LF) + Genes del. (LF) + Genes dup. (LF) + STRs (LF) + SCZ PRS	Linear regression	51	-0.275382	0.13588	-0.549229	-0.00153464	0.0487841	0.218877
SSC	Large rare deletions	BMI z-score	STRs (LF)	Phenotype ~ Sex + All coding SNVs (LF) + Genes del. (LF) + Genes dup. (LF) + STRs (LF) + SCZ PRS	Linear regression	51	-0.0620208	0.138549	-0.341248	0.217206	0.656605	0.218877
SSC	Large rare deletions	BMI z-score	SCZ PRS	Phenotype ~ Sex + All coding SNVs (LF) + Genes del. (LF) + Genes dup. (LF) + STRs (LF) + SCZ PRS	Linear regression	51	0.152917	0.134902	-0.118961	0.424794	0.263127	0.218877
SSC	Large rare deletions	BMI z-score	Sex	Phenotype ~ Sex + All coding SNVs (LF) + Genes del. (LF) + Genes dup. (LF) + STRs (LF) + SCZ PRS	Linear regression	51	-0.60258	0.322149	-1.25183	0.0466685	0.0680751	0.218877
SSC	Large rare duplications	Full scale IQ	Intercept	Phenotype ~ Sex + All coding SNVs + Genes del. + Genes dup. + STRs + SCZ PRS	Linear regression	85	-0.385273	0.235351	-0.85382	0.0832746	0.105656	0.0888723
SSC	Large rare duplications	Full scale IQ	All coding SNVs	Phenotype ~ Sex + All coding SNVs + Genes del. + Genes dup. + STRs + SCZ PRS	Linear regression	85	0.0146344	0.109395	-0.203154	0.232423	0.893924	0.0888723
SSC	Large rare duplications	Full scale IQ	Genes del.	Phenotype ~ Sex + All coding SNVs + Genes del. + Genes dup. + STRs + SCZ PRS	Linear regression	85	-0.110315	0.113705	-0.336684	0.116054	0.334953	0.0888723
SSC	Large rare duplications	Full scale IQ	Genes dup.	Phenotype ~ Sex + All coding SNVs + Genes del. + Genes dup. + STRs + SCZ PRS	Linear regression	85	-0.0851106	0.116371	-0.316787	0.146566	0.466742	0.0888723
SSC	Large rare duplications	Full scale IQ	STRs	Phenotype ~ Sex + All coding SNVs + Genes del. + Genes dup. + STRs + SCZ PRS	Linear regression	85	-0.166756	0.110743	-0.387227	0.0537156	0.136158	0.0888723
SSC	Large rare duplications	Full scale IQ	SCZ PRS	Phenotype ~ Sex + All coding SNVs + Genes del. + Genes dup. + STRs + SCZ PRS	Linear regression	85	0.000381463	0.110821	-0.220246	0.221009	0.997262	0.0888723
SSC	Large rare duplications	Full scale IQ	Sex	Phenotype ~ Sex + All coding SNVs + Genes del. + Genes dup. + STRs + SCZ PRS	Linear regression	85	0.488779	0.26565	-0.0400905	1.01765	0.0695823	0.0888723
SSC	Large rare duplications	Externalizing behavior (ABCL/CBCL)	Intercept	Phenotype ~ Sex + All coding SNVs + Genes del. + Genes dup. + STRs + SCZ PRS	Linear regression	84	-0.103905	0.247723	-0.597185	0.389375	0.676063	0.0437009
SSC	Large rare duplications	Externalizing behavior (ABCL/CBCL)	All coding SNVs	Phenotype ~ Sex + All coding SNVs + Genes del. + Genes dup. + STRs + SCZ PRS	Linear regression	84	-0.0260938	0.112695	-0.250499	0.198312	0.817508	0.0437009
SSC	Large rare duplications	Externalizing behavior (ABCL/CBCL)	Genes del.	Phenotype ~ Sex + All coding SNVs + Genes del. + Genes dup. + STRs + SCZ PRS	Linear regression	84	-0.12333	0.117217	-0.35674	0.11008	0.296023	0.0437009
SSC	Large rare duplications	Externalizing behavior (ABCL/CBCL)	Genes dup.	Phenotype ~ Sex + All coding SNVs + Genes del. + Genes dup. + STRs + SCZ PRS	Linear regression	84	0.110727	0.119958	-0.128139	0.349593	0.358864	0.0437009
SSC	Large rare duplications	Externalizing behavior (ABCL/CBCL)	STRs	Phenotype ~ Sex + All coding SNVs + Genes del. + Genes dup. + STRs + SCZ PRS	Linear regression	84	0.170444	0.114037	-0.056633	0.397521	0.139097	0.0437009
SSC	Large rare duplications	Externalizing behavior (ABCL/CBCL)	SCZ PRS	Phenotype ~ Sex + All coding SNVs + Genes del. + Genes dup. + STRs + SCZ PRS	Linear regression	84	0.0407696	0.114219	-0.186669	0.268208	0.722111	0.0437009
SSC	Large rare duplications	Externalizing behavior (ABCL/CBCL)	Sex	Phenotype ~ Sex + All coding SNVs + Genes del. + Genes dup. + STRs + SCZ PRS	Linear regression	84	0.130269	0.277795	-0.422891	0.683429	0.640438	0.0437009
SSC	Large rare duplications	Internalizing behavior (ABCL/CBCL)	Intercept	Phenotype ~ Sex + All coding SNVs + Genes del. + Genes dup. + STRs + SCZ PRS	Linear regression	84	-0.0604391	0.250657	-0.559561	0.438683	0.810101	0.0209137
SSC	Large rare duplications	Internalizing behavior (ABCL/CBCL)	All coding SNVs	Phenotype ~ Sex + All coding SNVs + Genes del. + Genes dup. + STRs + SCZ PRS	Linear regression	84	-0.0389297	0.11403	-0.265993	0.188134	0.733734	0.0209137
SSC	Large rare duplications	Internalizing behavior (ABCL/CBCL)	Genes del.	Phenotype ~ Sex + All coding SNVs + Genes del. + Genes dup. + STRs + SCZ PRS	Linear regression	84	-0.0477409	0.118606	-0.283915	0.188433	0.688418	0.0209137
SSC	Large rare duplications	Internalizing behavior (ABCL/CBCL)	Genes dup.	Phenotype ~ Sex + All coding SNVs + Genes del. + Genes dup. + STRs + SCZ PRS	Linear regression	84	0.115889	0.121379	-0.125807	0.357584	0.342681	0.0209137
SSC	Large rare duplications	Internalizing behavior (ABCL/CBCL)	STRs	Phenotype ~ Sex + All coding SNVs + Genes del. + Genes dup. + STRs + SCZ PRS	Linear regression	84	0.101563	0.115388	-0.128203	0.33133	0.381495	0.0209137
SSC	Large rare duplications	Internalizing behavior (ABCL/CBCL)	SCZ PRS	Phenotype ~ Sex + All coding SNVs + Genes del. + Genes dup. + STRs + SCZ PRS	Linear regression	84	0.0425918	0.115571	-0.18754	0.272724	0.713488	0.0209137
SSC	Large rare duplications	Internalizing behavior (ABCL/CBCL)	Sex	Phenotype ~ Sex + All coding SNVs + Genes del. + Genes dup. + STRs + SCZ PRS	Linear regression	84	0.0757744	0.281085	-0.483937	0.635486	0.788206	0.0209137
SSC	Large rare duplications	Social responsiveness (SRS)	Intercept	Phenotype ~ Sex + All coding SNVs + Genes del. + Genes dup. + STRs + SCZ PRS	Linear regression	82	-0.167377	0.260575	-0.68647	0.351715	0.522613	0.0649143
SSC	Large rare duplications	Social responsiveness (SRS)	All coding SNVs	Phenotype ~ Sex + All coding SNVs + Genes del. + Genes dup. + STRs + SCZ PRS	Linear regression	82	-0.236605	0.112941	-0.461594	-0.011615	0.0395526	0.0649143
SSC	Large rare duplications	Social responsiveness (SRS)	Genes del.	Phenotype ~ Sex + All coding SNVs + Genes del. + Genes dup. + STRs + SCZ PRS	Linear regression	82	0.0526333	0.117373	-0.181186	0.286453	0.655138	0.0649143
SSC	Large rare duplications	Social responsiveness (SRS)	Genes dup.	Phenotype ~ Sex + All coding SNVs + Genes del. + Genes dup. + STRs + SCZ PRS	Linear regression	82	0.044045	0.120184	-0.195374	0.283464	0.715039	0.0649143
SSC	Large rare duplications	Social responsiveness (SRS)	STRs	Phenotype ~ Sex + All coding SNVs + Genes del. + Genes dup. + STRs + SCZ PRS	Linear regression	82	0.00728152	0.114048	-0.219913	0.234476	0.949262	0.0649143
SSC	Large rare duplications	Social responsiveness (SRS)	SCZ PRS	Phenotype ~ Sex + All coding SNVs + Genes del. + Genes dup. + STRs + SCZ PRS	Linear regression	82	0.0397284	0.114555	-0.188476	0.267933	0.729707	0.0649143
SSC	Large rare duplications	Social responsiveness (SRS)	Sex	Phenotype ~ Sex + All coding SNVs + Genes del. + Genes dup. + STRs + SCZ PRS	Linear regression	82	0.20485	0.288545	-0.36996	0.77966	0.479942	0.0649143
SSC	Large rare duplications	Repetitive behavior (RBS-R)	Intercept	Phenotype ~ Sex + All coding SNVs + Genes del. + Genes dup. + STRs + SCZ PRS	Linear regression	85	0.0975811	0.238415	-0.377067	0.572229	0.683448	0.0649909
SSC	Large rare duplications	Repetitive behavior (RBS-R)	All coding SNVs	Phenotype ~ Sex + All coding SNVs + Genes del. + Genes dup. + STRs + SCZ PRS	Linear regression	85	-0.0207809	0.110819	-0.241405	0.199843	0.851739	0.0649909
SSC	Large rare duplications	Repetitive behavior (RBS-R)	Genes del.	Phenotype ~ Sex + All coding SNVs + Genes del. + Genes dup. + STRs + SCZ PRS	Linear regression	85	0.041789	0.115185	-0.187527	0.271105	0.717737	0.0649909
SSC	Large rare duplications	Repetitive behavior (RBS-R)	Genes dup.	Phenotype ~ Sex + All coding SNVs + Genes del. + Genes dup. + STRs + SCZ PRS	Linear regression	85	0.203872	0.117886	-0.0308205	0.438565	0.0876926	0.0649909
SSC	Large rare duplications	Repetitive behavior (RBS-R)	STRs	Phenotype ~ Sex + All coding SNVs + Genes del. + Genes dup. + STRs + SCZ PRS	Linear regression	85	0.104917	0.112184	-0.118425	0.328259	0.352561	0.0649909
SSC	Large rare duplications	Repetitive behavior (RBS-R)	SCZ PRS	Phenotype ~ Sex + All coding SNVs + Genes del. + Genes dup. + STRs + SCZ PRS	Linear regression	85	-0.0638824	0.112264	-0.287382	0.159617	0.570965	0.0649909
SSC	Large rare duplications	Repetitive behavior (RBS-R)	Sex	Phenotype ~ Sex + All coding SNVs + Genes del. + Genes dup. + STRs + SCZ PRS	Linear regression	85	-0.123797	0.269109	-0.659553	0.411959	0.646778	0.0649909
SSC	Large rare duplications	Coordination disorder (DCDQ)	Intercept	Phenotype ~ Sex + All coding SNVs + Genes del. + Genes dup. + STRs + SCZ PRS	Linear regression	80	-0.371152	0.245475	-0.860383	0.11808	0.134858	0.0830695
SSC	Large rare duplications	Coordination disorder (DCDQ)	All coding SNVs	Phenotype ~ Sex + All coding SNVs + Genes del. + Genes dup. + STRs + SCZ PRS	Linear regression	80	0.125375	0.114699	-0.10322	0.353969	0.277954	0.0830695
SSC	Large rare duplications	Coordination disorder (DCDQ)	Genes del.	Phenotype ~ Sex + All coding SNVs + Genes del. + Genes dup. + STRs + SCZ PRS	Linear regression	80	0.136187	0.130699	-0.124295	0.396669	0.300855	0.0830695
SSC	Large rare duplications	Coordination disorder (DCDQ)	Genes dup.	Phenotype ~ Sex + All coding SNVs + Genes del. + Genes dup. + STRs + SCZ PRS	Linear regression	80	-0.110007	0.134203	-0.377473	0.157459	0.415051	0.0830695
SSC	Large rare duplications	Coordination disorder (DCDQ)	STRs	Phenotype ~ Sex + All coding SNVs + Genes del. + Genes dup. + STRs + SCZ PRS	Linear regression	80	-0.123664	0.11565	-0.354154	0.106826	0.288461	0.0830695
SSC	Large rare duplications	Coordination disorder (DCDQ)	SCZ PRS	Phenotype ~ Sex + All coding SNVs + Genes del. + Genes dup. + STRs + SCZ PRS	Linear regression	80	0.0197501	0.116022	-0.211482	0.250982	0.865302	0.0830695
SSC	Large rare duplications	Coordination disorder (DCDQ)	Sex	Phenotype ~ Sex + All coding SNVs + Genes del. + Genes dup. + STRs + SCZ PRS	Linear regression	80	0.471304	0.277786	-0.0823227	1.02493	0.0940244	0.0830695
SSC	Large rare duplications	BMI z-score	Intercept	Phenotype ~ Sex + All coding SNVs + Genes del. + Genes dup. + STRs + SCZ PRS	Linear regression	81	0.129214	0.247051	-0.363046	0.621474	0.60252	0.0622282
SSC	Large rare duplications	BMI z-score	All coding SNVs	Phenotype ~ Sex + All coding SNVs + Genes del. + Genes dup. + STRs + SCZ PRS	Linear regression	81	-0.149961	0.114084	-0.377278	0.0773551	0.192742	0.0622282
SSC	Large rare duplications	BMI z-score	Genes del.	Phenotype ~ Sex + All coding SNVs + Genes del. + Genes dup. + STRs + SCZ PRS	Linear regression	81	-0.0399733	0.118871	-0.276829	0.196883	0.737616	0.0622282
SSC	Large rare duplications	BMI z-score	Genes dup.	Phenotype ~ Sex + All coding SNVs + Genes del. + Genes dup. + STRs + SCZ PRS	Linear regression	81	-0.146704	0.121202	-0.388203	0.0947956	0.229973	0.0622282
SSC	Large rare duplications	BMI z-score	STRs	Phenotype ~ Sex + All coding SNVs + Genes del. + Genes dup. + STRs + SCZ PRS	Linear regression	81	-0.0769217	0.115558	-0.307175	0.153332	0.507701	0.0622282
SSC	Large rare duplications	BMI z-score	SCZ PRS	Phenotype ~ Sex + All coding SNVs + Genes del. + Genes dup. + STRs + SCZ PRS	Linear regression	81	-0.0114071	0.115566	-0.241677	0.218863	0.921638	0.0622282
SSC	Large rare duplications	BMI z-score	Sex	Phenotype ~ Sex + All coding SNVs + Genes del. + Genes dup. + STRs + SCZ PRS	Linear regression	81	-0.163536	0.278777	-0.719012	0.391939	0.559244	0.0622282
SSC	Large rare duplications	Full scale IQ	Intercept	Phenotype ~ Sex + All coding SNVs (LF) + Genes del. (LF) + Genes dup. (LF) + STRs (LF) + SCZ PRS	Linear regression	85	-0.287795	0.23654	-0.75871	0.18312	0.227392	0.114269
SSC	Large rare duplications	Full scale IQ	All coding SNVs (LF)	Phenotype ~ Sex + All coding SNVs (LF) + Genes del. (LF) + Genes dup. (LF) + STRs (LF) + SCZ PRS	Linear regression	85	0.120983	0.111494	-0.100986	0.342951	0.28122	0.114269
SSC	Large rare duplications	Full scale IQ	Genes del. (LF)	Phenotype ~ Sex + All coding SNVs (LF) + Genes del. (LF) + Genes dup. (LF) + STRs (LF) + SCZ PRS	Linear regression	85	-0.254944	0.1083	-0.470554	-0.0393347	0.0210877	0.114269
SSC	Large rare duplications	Full scale IQ	Genes dup. (LF)	Phenotype ~ Sex + All coding SNVs (LF) + Genes del. (LF) + Genes dup. (LF) + STRs (LF) + SCZ PRS	Linear regression	85	0.0482014	0.111392	-0.173563	0.269965	0.666413	0.114269
SSC	Large rare duplications	Full scale IQ	STRs (LF)	Phenotype ~ Sex + All coding SNVs (LF) + Genes del. (LF) + Genes dup. (LF) + STRs (LF) + SCZ PRS	Linear regression	85	0.0400461	0.10933	-0.177613	0.257705	0.715143	0.114269
SSC	Large rare duplications	Full scale IQ	SCZ PRS	Phenotype ~ Sex + All coding SNVs (LF) + Genes del. (LF) + Genes dup. (LF) + STRs (LF) + SCZ PRS	Linear regression	85	0.0477186	0.108632	-0.16855	0.263988	0.66168	0.114269
SSC	Large rare duplications	Full scale IQ	Sex	Phenotype ~ Sex + All coding SNVs (LF) + Genes del. (LF) + Genes dup. (LF) + STRs (LF) + SCZ PRS	Linear regression	85	0.365113	0.268312	-0.169055	0.899282	0.177503	0.114269
SSC	Large rare duplications	Externalizing behavior (ABCL/CBCL)	Intercept	Phenotype ~ Sex + All coding SNVs (LF) + Genes del. (LF) + Genes dup. (LF) + STRs (LF) + SCZ PRS	Linear regression	84	-0.217935	0.24904	-0.713837	0.277967	0.384241	0.0833129
SSC	Large rare duplications	Externalizing behavior (ABCL/CBCL)	All coding SNVs (LF)	Phenotype ~ Sex + All coding SNVs (LF) + Genes del. (LF) + Genes dup. (LF) + STRs (LF) + SCZ PRS	Linear regression	84	-0.189178	0.114663	-0.417501	0.0391439	0.103043	0.0833129
SSC	Large rare duplications	Externalizing behavior (ABCL/CBCL)	Genes del. (LF)	Phenotype ~ Sex + All coding SNVs (LF) + Genes del. (LF) + Genes dup. (LF) + STRs (LF) + SCZ PRS	Linear regression	84	-0.0451623	0.111042	-0.266275	0.17595	0.685346	0.0833129
SSC	Large rare duplications	Externalizing behavior (ABCL/CBCL)	Genes dup. (LF)	Phenotype ~ Sex + All coding SNVs (LF) + Genes del. (LF) + Genes dup. (LF) + STRs (LF) + SCZ PRS	Linear regression	84	0.0339514	0.11408	-0.193212	0.261115	0.766803	0.0833129
SSC	Large rare duplications	Externalizing behavior (ABCL/CBCL)	STRs (LF)	Phenotype ~ Sex + All coding SNVs (LF) + Genes del. (LF) + Genes dup. (LF) + STRs (LF) + SCZ PRS	Linear regression	84	0.227011	0.112433	0.00312757	0.450895	0.0469607	0.0833129
SSC	Large rare duplications	Externalizing behavior (ABCL/CBCL)	SCZ PRS	Phenotype ~ Sex + All coding SNVs (LF) + Genes del. (LF) + Genes dup. (LF) + STRs (LF) + SCZ PRS	Linear regression	84	0.0464144	0.111351	-0.175314	0.268143	0.677963	0.0833129
SSC	Large rare duplications	Externalizing behavior (ABCL/CBCL)	Sex	Phenotype ~ Sex + All coding SNVs (LF) + Genes del. (LF) + Genes dup. (LF) + STRs (LF) + SCZ PRS	Linear regression	84	0.273232	0.281064	-0.286439	0.832902	0.334028	0.0833129
SSC	Large rare duplications	Internalizing behavior (ABCL/CBCL)	Intercept	Phenotype ~ Sex + All coding SNVs (LF) + Genes del. (LF) + Genes dup. (LF) + STRs (LF) + SCZ PRS	Linear regression	84	-0.150334	0.253854	-0.655821	0.355153	0.555447	0.0475341
SSC	Large rare duplications	Internalizing behavior (ABCL/CBCL)	All coding SNVs (LF)	Phenotype ~ Sex + All coding SNVs (LF) + Genes del. (LF) + Genes dup. (LF) + STRs (LF) + SCZ PRS	Linear regression	84	-0.0421371	0.116879	-0.274872	0.190598	0.719446	0.0475341
SSC	Large rare duplications	Internalizing behavior (ABCL/CBCL)	Genes del. (LF)	Phenotype ~ Sex + All coding SNVs (LF) + Genes del. (LF) + Genes dup. (LF) + STRs (LF) + SCZ PRS	Linear regression	84	-0.0320295	0.113188	-0.257416	0.193357	0.777954	0.0475341
SSC	Large rare duplications	Internalizing behavior (ABCL/CBCL)	Genes dup. (LF)	Phenotype ~ Sex + All coding SNVs (LF) + Genes del. (LF) + Genes dup. (LF) + STRs (LF) + SCZ PRS	Linear regression	84	-0.0190679	0.116285	-0.250622	0.212486	0.870181	0.0475341
SSC	Large rare duplications	Internalizing behavior (ABCL/CBCL)	STRs (LF)	Phenotype ~ Sex + All coding SNVs (LF) + Genes del. (LF) + Genes dup. (LF) + STRs (LF) + SCZ PRS	Linear regression	84	0.210237	0.114607	-0.0179744	0.438448	0.0704547	0.0475341
SSC	Large rare duplications	Internalizing behavior (ABCL/CBCL)	SCZ PRS	Phenotype ~ Sex + All coding SNVs (LF) + Genes del. (LF) + Genes dup. (LF) + STRs (LF) + SCZ PRS	Linear regression	84	0.0426726	0.113503	-0.183342	0.268687	0.707981	0.0475341
SSC	Large rare duplications	Internalizing behavior (ABCL/CBCL)	Sex	Phenotype ~ Sex + All coding SNVs (LF) + Genes del. (LF) + Genes dup. (LF) + STRs (LF) + SCZ PRS	Linear regression	84	0.188478	0.286497	-0.38201	0.758966	0.512582	0.0475341
SSC	Large rare duplications	Social responsiveness (SRS)	Intercept	Phenotype ~ Sex + All coding SNVs (LF) + Genes del. (LF) + Genes dup. (LF) + STRs (LF) + SCZ PRS	Linear regression	82	-0.296674	0.268723	-0.831998	0.238651	0.273118	0.055915
SSC	Large rare duplications	Social responsiveness (SRS)	All coding SNVs (LF)	Phenotype ~ Sex + All coding SNVs (LF) + Genes del. (LF) + Genes dup. (LF) + STRs (LF) + SCZ PRS	Linear regression	82	-0.14754	0.11678	-0.380177	0.0850975	0.210358	0.055915
SSC	Large rare duplications	Social responsiveness (SRS)	Genes del. (LF)	Phenotype ~ Sex + All coding SNVs (LF) + Genes del. (LF) + Genes dup. (LF) + STRs (LF) + SCZ PRS	Linear regression	82	0.0709052	0.114287	-0.156767	0.298577	0.536867	0.055915
SSC	Large rare duplications	Social responsiveness (SRS)	Genes dup. (LF)	Phenotype ~ Sex + All coding SNVs (LF) + Genes del. (LF) + Genes dup. (LF) + STRs (LF) + SCZ PRS	Linear regression	82	-0.0424586	0.117259	-0.27605	0.191133	0.718301	0.055915
SSC	Large rare duplications	Social responsiveness (SRS)	STRs (LF)	Phenotype ~ Sex + All coding SNVs (LF) + Genes del. (LF) + Genes dup. (LF) + STRs (LF) + SCZ PRS	Linear regression	82	0.152579	0.115807	-0.0781207	0.383279	0.191673	0.055915
SSC	Large rare duplications	Social responsiveness (SRS)	SCZ PRS	Phenotype ~ Sex + All coding SNVs (LF) + Genes del. (LF) + Genes dup. (LF) + STRs (LF) + SCZ PRS	Linear regression	82	0.0469014	0.114512	-0.181219	0.275022	0.683286	0.055915
SSC	Large rare duplications	Social responsiveness (SRS)	Sex	Phenotype ~ Sex + All coding SNVs (LF) + Genes del. (LF) + Genes dup. (LF) + STRs (LF) + SCZ PRS	Linear regression	82	0.363093	0.299233	-0.23301	0.959196	0.22878	0.055915
SSC	Large rare duplications	Repetitive behavior (RBS-R)	Intercept	Phenotype ~ Sex + All coding SNVs (LF) + Genes del. (LF) + Genes dup. (LF) + STRs (LF) + SCZ PRS	Linear regression	85	0.00749246	0.246332	-0.482917	0.497901	0.975813	0.0394206
SSC	Large rare duplications	Repetitive behavior (RBS-R)	All coding SNVs (LF)	Phenotype ~ Sex + All coding SNVs (LF) + Genes del. (LF) + Genes dup. (LF) + STRs (LF) + SCZ PRS	Linear regression	85	0.016284	0.11611	-0.214873	0.247441	0.888826	0.0394206
SSC	Large rare duplications	Repetitive behavior (RBS-R)	Genes del. (LF)	Phenotype ~ Sex + All coding SNVs (LF) + Genes del. (LF) + Genes dup. (LF) + STRs (LF) + SCZ PRS	Linear regression	85	0.11297	0.112783	-0.111565	0.337505	0.319609	0.0394206
SSC	Large rare duplications	Repetitive behavior (RBS-R)	Genes dup. (LF)	Phenotype ~ Sex + All coding SNVs (LF) + Genes del. (LF) + Genes dup. (LF) + STRs (LF) + SCZ PRS	Linear regression	85	-0.0101691	0.116003	-0.241113	0.220775	0.93037	0.0394206
SSC	Large rare duplications	Repetitive behavior (RBS-R)	STRs (LF)	Phenotype ~ Sex + All coding SNVs (LF) + Genes del. (LF) + Genes dup. (LF) + STRs (LF) + SCZ PRS	Linear regression	85	0.120279	0.113856	-0.10639	0.346948	0.294038	0.0394206
SSC	Large rare duplications	Repetitive behavior (RBS-R)	SCZ PRS	Phenotype ~ Sex + All coding SNVs (LF) + Genes del. (LF) + Genes dup. (LF) + STRs (LF) + SCZ PRS	Linear regression	85	-0.0967184	0.113128	-0.32194	0.128503	0.395201	0.0394206
SSC	Large rare duplications	Repetitive behavior (RBS-R)	Sex	Phenotype ~ Sex + All coding SNVs (LF) + Genes del. (LF) + Genes dup. (LF) + STRs (LF) + SCZ PRS	Linear regression	85	-0.00950536	0.279419	-0.565786	0.546775	0.972949	0.0394206
SSC	Large rare duplications	Coordination disorder (DCDQ)	Intercept	Phenotype ~ Sex + All coding SNVs (LF) + Genes del. (LF) + Genes dup. (LF) + STRs (LF) + SCZ PRS	Linear regression	80	-0.29881	0.254491	-0.80601	0.20839	0.244152	0.0804729
SSC	Large rare duplications	Coordination disorder (DCDQ)	All coding SNVs (LF)	Phenotype ~ Sex + All coding SNVs (LF) + Genes del. (LF) + Genes dup. (LF) + STRs (LF) + SCZ PRS	Linear regression	80	0.102988	0.117907	-0.132001	0.337977	0.385276	0.0804729
SSC	Large rare duplications	Coordination disorder (DCDQ)	Genes del. (LF)	Phenotype ~ Sex + All coding SNVs (LF) + Genes del. (LF) + Genes dup. (LF) + STRs (LF) + SCZ PRS	Linear regression	80	-0.00656769	0.115265	-0.23629	0.223154	0.954717	0.0804729
SSC	Large rare duplications	Coordination disorder (DCDQ)	Genes dup. (LF)	Phenotype ~ Sex + All coding SNVs (LF) + Genes del. (LF) + Genes dup. (LF) + STRs (LF) + SCZ PRS	Linear regression	80	0.147845	0.118653	-0.0886295	0.38432	0.216737	0.0804729
SSC	Large rare duplications	Coordination disorder (DCDQ)	STRs (LF)	Phenotype ~ Sex + All coding SNVs (LF) + Genes del. (LF) + Genes dup. (LF) + STRs (LF) + SCZ PRS	Linear regression	80	-0.012962	0.115986	-0.244122	0.218198	0.911325	0.0804729
SSC	Large rare duplications	Coordination disorder (DCDQ)	SCZ PRS	Phenotype ~ Sex + All coding SNVs (LF) + Genes del. (LF) + Genes dup. (LF) + STRs (LF) + SCZ PRS	Linear regression	80	0.0573396	0.114641	-0.17114	0.285819	0.618463	0.0804729
SSC	Large rare duplications	Coordination disorder (DCDQ)	Sex	Phenotype ~ Sex + All coding SNVs (LF) + Genes del. (LF) + Genes dup. (LF) + STRs (LF) + SCZ PRS	Linear regression	80	0.379441	0.290477	-0.199479	0.958362	0.195562	0.0804729
SSC	Large rare duplications	BMI z-score	Intercept	Phenotype ~ Sex + All coding SNVs (LF) + Genes del. (LF) + Genes dup. (LF) + STRs (LF) + SCZ PRS	Linear regression	81	0.13915	0.251277	-0.361529	0.63983	0.581403	0.0537287
SSC	Large rare duplications	BMI z-score	All coding SNVs (LF)	Phenotype ~ Sex + All coding SNVs (LF) + Genes del. (LF) + Genes dup. (LF) + STRs (LF) + SCZ PRS	Linear regression	81	0.143414	0.118658	-0.0930182	0.379846	0.230654	0.0537287
SSC	Large rare duplications	BMI z-score	Genes del. (LF)	Phenotype ~ Sex + All coding SNVs (LF) + Genes del. (LF) + Genes dup. (LF) + STRs (LF) + SCZ PRS	Linear regression	81	-0.00841309	0.114964	-0.237484	0.220657	0.94186	0.0537287
SSC	Large rare duplications	BMI z-score	Genes dup. (LF)	Phenotype ~ Sex + All coding SNVs (LF) + Genes del. (LF) + Genes dup. (LF) + STRs (LF) + SCZ PRS	Linear regression	81	-0.197367	0.118864	-0.434207	0.0394743	0.101057	0.0537287
SSC	Large rare duplications	BMI z-score	STRs (LF)	Phenotype ~ Sex + All coding SNVs (LF) + Genes del. (LF) + Genes dup. (LF) + STRs (LF) + SCZ PRS	Linear regression	81	-0.0959528	0.116243	-0.327571	0.135666	0.411768	0.0537287
SSC	Large rare duplications	BMI z-score	SCZ PRS	Phenotype ~ Sex + All coding SNVs (LF) + Genes del. (LF) + Genes dup. (LF) + STRs (LF) + SCZ PRS	Linear regression	81	-0.020856	0.11572	-0.251432	0.20972	0.857466	0.0537287
SSC	Large rare duplications	BMI z-score	Sex	Phenotype ~ Sex + All coding SNVs (LF) + Genes del. (LF) + Genes dup. (LF) + STRs (LF) + SCZ PRS	Linear regression	81	-0.176112	0.284443	-0.742877	0.390653	0.537721	0.0537287
SSC	No primary variant	Full scale IQ	Intercept	Phenotype ~ Sex + All coding SNVs + Genes del. + Genes dup. + STRs + SCZ PRS	Linear regression	632	-0.0921908	0.122844	-0.333428	0.149047	0.453255	0.00501274
SSC	No primary variant	Full scale IQ	All coding SNVs	Phenotype ~ Sex + All coding SNVs + Genes del. + Genes dup. + STRs + SCZ PRS	Linear regression	632	-0.0388267	0.0401169	-0.117607	0.0399536	0.333499	0.00501274
SSC	No primary variant	Full scale IQ	Genes del.	Phenotype ~ Sex + All coding SNVs + Genes del. + Genes dup. + STRs + SCZ PRS	Linear regression	632	0.0314355	0.0399928	-0.0471011	0.109972	0.432149	0.00501274
SSC	No primary variant	Full scale IQ	Genes dup.	Phenotype ~ Sex + All coding SNVs + Genes del. + Genes dup. + STRs + SCZ PRS	Linear regression	632	-0.032711	0.0402849	-0.111821	0.0463992	0.417106	0.00501274
SSC	No primary variant	Full scale IQ	STRs	Phenotype ~ Sex + All coding SNVs + Genes del. + Genes dup. + STRs + SCZ PRS	Linear regression	632	0.00499075	0.0401999	-0.0739524	0.0839339	0.901238	0.00501274
SSC	No primary variant	Full scale IQ	SCZ PRS	Phenotype ~ Sex + All coding SNVs + Genes del. + Genes dup. + STRs + SCZ PRS	Linear regression	632	-0.00884912	0.0402617	-0.0879137	0.0702155	0.826107	0.00501274
SSC	No primary variant	Full scale IQ	Sex	Phenotype ~ Sex + All coding SNVs + Genes del. + Genes dup. + STRs + SCZ PRS	Linear regression	632	0.103123	0.129974	-0.152115	0.358361	0.427837	0.00501274
SSC	No primary variant	Externalizing behavior (ABCL/CBCL)	Intercept	Phenotype ~ Sex + All coding SNVs + Genes del. + Genes dup. + STRs + SCZ PRS	Linear regression	632	0.254791	0.122285	0.0146519	0.49493	0.0376037	0.0142117
SSC	No primary variant	Externalizing behavior (ABCL/CBCL)	All coding SNVs	Phenotype ~ Sex + All coding SNVs + Genes del. + Genes dup. + STRs + SCZ PRS	Linear regression	632	0.0394083	0.0399306	-0.0390061	0.117823	0.324064	0.0142117
SSC	No primary variant	Externalizing behavior (ABCL/CBCL)	Genes del.	Phenotype ~ Sex + All coding SNVs + Genes del. + Genes dup. + STRs + SCZ PRS	Linear regression	632	0.0662694	0.039807	-0.0119022	0.144441	0.0964601	0.0142117
SSC	No primary variant	Externalizing behavior (ABCL/CBCL)	Genes dup.	Phenotype ~ Sex + All coding SNVs + Genes del. + Genes dup. + STRs + SCZ PRS	Linear regression	632	-0.0053079	0.0400944	-0.0840439	0.0734281	0.894722	0.0142117
SSC	No primary variant	Externalizing behavior (ABCL/CBCL)	STRs	Phenotype ~ Sex + All coding SNVs + Genes del. + Genes dup. + STRs + SCZ PRS	Linear regression	632	-0.0291501	0.0400262	-0.107752	0.0494521	0.466718	0.0142117
SSC	No primary variant	Externalizing behavior (ABCL/CBCL)	SCZ PRS	Phenotype ~ Sex + All coding SNVs + Genes del. + Genes dup. + STRs + SCZ PRS	Linear regression	632	-0.0149588	0.0400847	-0.0936758	0.0637582	0.709141	0.0142117
SSC	No primary variant	Externalizing behavior (ABCL/CBCL)	Sex	Phenotype ~ Sex + All coding SNVs + Genes del. + Genes dup. + STRs + SCZ PRS	Linear regression	632	-0.285005	0.129383	-0.539084	-0.0309267	0.0279732	0.0142117
SSC	No primary variant	Internalizing behavior (ABCL/CBCL)	Intercept	Phenotype ~ Sex + All coding SNVs + Genes del. + Genes dup. + STRs + SCZ PRS	Linear regression	632	-0.0121012	0.122898	-0.253445	0.229242	0.921594	0.00429817
SSC	No primary variant	Internalizing behavior (ABCL/CBCL)	All coding SNVs	Phenotype ~ Sex + All coding SNVs + Genes del. + Genes dup. + STRs + SCZ PRS	Linear regression	632	-0.0147264	0.0401309	-0.0935342	0.0640813	0.713774	0.00429817
SSC	No primary variant	Internalizing behavior (ABCL/CBCL)	Genes del.	Phenotype ~ Sex + All coding SNVs + Genes del. + Genes dup. + STRs + SCZ PRS	Linear regression	632	-0.00324414	0.0400066	-0.0818078	0.0753196	0.935396	0.00429817
SSC	No primary variant	Internalizing behavior (ABCL/CBCL)	Genes dup.	Phenotype ~ Sex + All coding SNVs + Genes del. + Genes dup. + STRs + SCZ PRS	Linear regression	632	0.0129605	0.0402955	-0.0661704	0.0920914	0.747836	0.00429817
SSC	No primary variant	Internalizing behavior (ABCL/CBCL)	STRs	Phenotype ~ Sex + All coding SNVs + Genes del. + Genes dup. + STRs + SCZ PRS	Linear regression	632	-0.0139186	0.040227	-0.0929151	0.0650779	0.729458	0.00429817
SSC	No primary variant	Internalizing behavior (ABCL/CBCL)	SCZ PRS	Phenotype ~ Sex + All coding SNVs + Genes del. + Genes dup. + STRs + SCZ PRS	Linear regression	632	-0.0593261	0.0402857	-0.138438	0.0197857	0.141354	0.00429817
SSC	No primary variant	Internalizing behavior (ABCL/CBCL)	Sex	Phenotype ~ Sex + All coding SNVs + Genes del. + Genes dup. + STRs + SCZ PRS	Linear regression	632	0.0135362	0.130032	-0.241817	0.268889	0.917124	0.00429817
SSC	No primary variant	Social responsiveness (SRS)	Intercept	Phenotype ~ Sex + All coding SNVs + Genes del. + Genes dup. + STRs + SCZ PRS	Linear regression	630	-0.0597505	0.123831	-0.302928	0.183427	0.629609	0.00428336
SSC	No primary variant	Social responsiveness (SRS)	All coding SNVs	Phenotype ~ Sex + All coding SNVs + Genes del. + Genes dup. + STRs + SCZ PRS	Linear regression	630	-0.0379945	0.0402036	-0.116945	0.0409564	0.344998	0.00428336
SSC	No primary variant	Social responsiveness (SRS)	Genes del.	Phenotype ~ Sex + All coding SNVs + Genes del. + Genes dup. + STRs + SCZ PRS	Linear regression	630	0.0274262	0.0400708	-0.0512639	0.106116	0.493949	0.00428336
SSC	No primary variant	Social responsiveness (SRS)	Genes dup.	Phenotype ~ Sex + All coding SNVs + Genes del. + Genes dup. + STRs + SCZ PRS	Linear regression	630	-0.0086666	0.0403592	-0.0879232	0.07059	0.830043	0.00428336
SSC	No primary variant	Social responsiveness (SRS)	STRs	Phenotype ~ Sex + All coding SNVs + Genes del. + Genes dup. + STRs + SCZ PRS	Linear regression	630	-0.0126379	0.0402916	-0.0917617	0.066486	0.753884	0.00428336
SSC	No primary variant	Social responsiveness (SRS)	SCZ PRS	Phenotype ~ Sex + All coding SNVs + Genes del. + Genes dup. + STRs + SCZ PRS	Linear regression	630	-0.0321111	0.0403588	-0.111367	0.0471448	0.426545	0.00428336
SSC	No primary variant	Social responsiveness (SRS)	Sex	Phenotype ~ Sex + All coding SNVs + Genes del. + Genes dup. + STRs + SCZ PRS	Linear regression	630	0.0667426	0.130927	-0.19037	0.323855	0.610394	0.00428336
SSC	No primary variant	Repetitive behavior (RBS-R)	Intercept	Phenotype ~ Sex + All coding SNVs + Genes del. + Genes dup. + STRs + SCZ PRS	Linear regression	632	-0.0952611	0.122749	-0.336311	0.145789	0.438004	0.0066853
SSC	No primary variant	Repetitive behavior (RBS-R)	All coding SNVs	Phenotype ~ Sex + All coding SNVs + Genes del. + Genes dup. + STRs + SCZ PRS	Linear regression	632	0.0382096	0.0400772	-0.0404927	0.116912	0.340756	0.0066853
SSC	No primary variant	Repetitive behavior (RBS-R)	Genes del.	Phenotype ~ Sex + All coding SNVs + Genes del. + Genes dup. + STRs + SCZ PRS	Linear regression	632	0.0546278	0.0399594	-0.0238431	0.133099	0.17209	0.0066853
SSC	No primary variant	Repetitive behavior (RBS-R)	Genes dup.	Phenotype ~ Sex + All coding SNVs + Genes del. + Genes dup. + STRs + SCZ PRS	Linear regression	632	-0.00979817	0.0402463	-0.0888324	0.0692361	0.807732	0.0066853
SSC	No primary variant	Repetitive behavior (RBS-R)	STRs	Phenotype ~ Sex + All coding SNVs + Genes del. + Genes dup. + STRs + SCZ PRS	Linear regression	632	0.0287333	0.0401774	-0.0501658	0.107632	0.474777	0.0066853
SSC	No primary variant	Repetitive behavior (RBS-R)	SCZ PRS	Phenotype ~ Sex + All coding SNVs + Genes del. + Genes dup. + STRs + SCZ PRS	Linear regression	632	-0.0277388	0.0402328	-0.106747	0.0512691	0.490791	0.0066853
SSC	No primary variant	Repetitive behavior (RBS-R)	Sex	Phenotype ~ Sex + All coding SNVs + Genes del. + Genes dup. + STRs + SCZ PRS	Linear regression	632	0.106558	0.129874	-0.148484	0.361599	0.412261	0.0066853
SSC	No primary variant	Coordination disorder (DCDQ)	Intercept	Phenotype ~ Sex + All coding SNVs + Genes del. + Genes dup. + STRs + SCZ PRS	Linear regression	519	0.0337518	0.133167	-0.227869	0.295373	0.800019	0.0083711
SSC	No primary variant	Coordination disorder (DCDQ)	All coding SNVs	Phenotype ~ Sex + All coding SNVs + Genes del. + Genes dup. + STRs + SCZ PRS	Linear regression	519	-0.0173262	0.0442509	-0.104262	0.0696095	0.695557	0.0083711
SSC	No primary variant	Coordination disorder (DCDQ)	Genes del.	Phenotype ~ Sex + All coding SNVs + Genes del. + Genes dup. + STRs + SCZ PRS	Linear regression	519	0.00850521	0.0441382	-0.0782091	0.0952195	0.847274	0.0083711
SSC	No primary variant	Coordination disorder (DCDQ)	Genes dup.	Phenotype ~ Sex + All coding SNVs + Genes del. + Genes dup. + STRs + SCZ PRS	Linear regression	519	0.0770697	0.0445246	-0.0104037	0.164543	0.0840639	0.0083711
SSC	No primary variant	Coordination disorder (DCDQ)	STRs	Phenotype ~ Sex + All coding SNVs + Genes del. + Genes dup. + STRs + SCZ PRS	Linear regression	519	-0.0419852	0.0442725	-0.128963	0.0449929	0.343406	0.0083711
SSC	No primary variant	Coordination disorder (DCDQ)	SCZ PRS	Phenotype ~ Sex + All coding SNVs + Genes del. + Genes dup. + STRs + SCZ PRS	Linear regression	519	0.0011143	0.0443376	-0.0859918	0.0882204	0.979959	0.0083711
SSC	No primary variant	Coordination disorder (DCDQ)	Sex	Phenotype ~ Sex + All coding SNVs + Genes del. + Genes dup. + STRs + SCZ PRS	Linear regression	519	-0.0379159	0.141208	-0.315334	0.239502	0.788414	0.0083711
SSC	No primary variant	BMI z-score	Intercept	Phenotype ~ Sex + All coding SNVs + Genes del. + Genes dup. + STRs + SCZ PRS	Linear regression	626	-0.0121036	0.123006	-0.253664	0.229456	0.921648	0.00293057
SSC	No primary variant	BMI z-score	All coding SNVs	Phenotype ~ Sex + All coding SNVs + Genes del. + Genes dup. + STRs + SCZ PRS	Linear regression	626	-0.00844185	0.0403533	-0.0876878	0.0708041	0.834362	0.00293057
SSC	No primary variant	BMI z-score	Genes del.	Phenotype ~ Sex + All coding SNVs + Genes del. + Genes dup. + STRs + SCZ PRS	Linear regression	626	-0.0108516	0.0402282	-0.0898519	0.0681488	0.787442	0.00293057
SSC	No primary variant	BMI z-score	Genes dup.	Phenotype ~ Sex + All coding SNVs + Genes del. + Genes dup. + STRs + SCZ PRS	Linear regression	626	-0.047846	0.0405175	-0.127414	0.0317224	0.238107	0.00293057
SSC	No primary variant	BMI z-score	STRs	Phenotype ~ Sex + All coding SNVs + Genes del. + Genes dup. + STRs + SCZ PRS	Linear regression	626	0.0127285	0.0404602	-0.0667273	0.0921844	0.753176	0.00293057
SSC	No primary variant	BMI z-score	SCZ PRS	Phenotype ~ Sex + All coding SNVs + Genes del. + Genes dup. + STRs + SCZ PRS	Linear regression	626	-0.0117088	0.0405069	-0.0912564	0.0678387	0.772634	0.00293057
SSC	No primary variant	BMI z-score	Sex	Phenotype ~ Sex + All coding SNVs + Genes del. + Genes dup. + STRs + SCZ PRS	Linear regression	626	0.0135543	0.130223	-0.242178	0.269287	0.917135	0.00293057
SSC	No primary variant	Full scale IQ	Intercept	Phenotype ~ Sex + All coding SNVs (LF) + Genes del. (LF) + Genes dup. (LF) + STRs (LF) + SCZ PRS	Linear regression	632	-0.0967695	0.122856	-0.338031	0.144491	0.431191	0.00344407
SSC	No primary variant	Full scale IQ	All coding SNVs (LF)	Phenotype ~ Sex + All coding SNVs (LF) + Genes del. (LF) + Genes dup. (LF) + STRs (LF) + SCZ PRS	Linear regression	632	0.00391827	0.040116	-0.0748603	0.0826968	0.922223	0.00344407
SSC	No primary variant	Full scale IQ	Genes del. (LF)	Phenotype ~ Sex + All coding SNVs (LF) + Genes del. (LF) + Genes dup. (LF) + STRs (LF) + SCZ PRS	Linear regression	632	0.0279542	0.0400693	-0.0507326	0.106641	0.485658	0.00344407
SSC	No primary variant	Full scale IQ	Genes dup. (LF)	Phenotype ~ Sex + All coding SNVs (LF) + Genes del. (LF) + Genes dup. (LF) + STRs (LF) + SCZ PRS	Linear regression	632	-0.000896046	0.040141	-0.0797236	0.0779315	0.982198	0.00344407
SSC	No primary variant	Full scale IQ	STRs (LF)	Phenotype ~ Sex + All coding SNVs (LF) + Genes del. (LF) + Genes dup. (LF) + STRs (LF) + SCZ PRS	Linear regression	632	-0.0380261	0.0403032	-0.117172	0.0411201	0.34579	0.00344407
SSC	No primary variant	Full scale IQ	SCZ PRS	Phenotype ~ Sex + All coding SNVs (LF) + Genes del. (LF) + Genes dup. (LF) + STRs (LF) + SCZ PRS	Linear regression	632	-0.013011	0.0400789	-0.0917167	0.0656947	0.745567	0.00344407
SSC	No primary variant	Full scale IQ	Sex	Phenotype ~ Sex + All coding SNVs (LF) + Genes del. (LF) + Genes dup. (LF) + STRs (LF) + SCZ PRS	Linear regression	632	0.108245	0.129976	-0.146997	0.363487	0.405271	0.00344407
SSC	No primary variant	Externalizing behavior (ABCL/CBCL)	Intercept	Phenotype ~ Sex + All coding SNVs (LF) + Genes del. (LF) + Genes dup. (LF) + STRs (LF) + SCZ PRS	Linear regression	632	0.244559	0.122373	0.00424628	0.484871	0.0460989	0.0112454
SSC	No primary variant	Externalizing behavior (ABCL/CBCL)	All coding SNVs (LF)	Phenotype ~ Sex + All coding SNVs (LF) + Genes del. (LF) + Genes dup. (LF) + STRs (LF) + SCZ PRS	Linear regression	632	0.038487	0.0399605	-0.0399861	0.11696	0.335856	0.0112454
SSC	No primary variant	Externalizing behavior (ABCL/CBCL)	Genes del. (LF)	Phenotype ~ Sex + All coding SNVs (LF) + Genes del. (LF) + Genes dup. (LF) + STRs (LF) + SCZ PRS	Linear regression	632	0.0376263	0.0399125	-0.0407526	0.116005	0.346189	0.0112454
SSC	No primary variant	Externalizing behavior (ABCL/CBCL)	Genes dup. (LF)	Phenotype ~ Sex + All coding SNVs (LF) + Genes del. (LF) + Genes dup. (LF) + STRs (LF) + SCZ PRS	Linear regression	632	0.00986174	0.0399826	-0.0686547	0.0883782	0.805259	0.0112454
SSC	No primary variant	Externalizing behavior (ABCL/CBCL)	STRs (LF)	Phenotype ~ Sex + All coding SNVs (LF) + Genes del. (LF) + Genes dup. (LF) + STRs (LF) + SCZ PRS	Linear regression	632	-0.0271133	0.0401478	-0.105954	0.0517276	0.499711	0.0112454
SSC	No primary variant	Externalizing behavior (ABCL/CBCL)	SCZ PRS	Phenotype ~ Sex + All coding SNVs (LF) + Genes del. (LF) + Genes dup. (LF) + STRs (LF) + SCZ PRS	Linear regression	632	-0.0163058	0.0399234	-0.0947061	0.0620945	0.683101	0.0112454
SSC	No primary variant	Externalizing behavior (ABCL/CBCL)	Sex	Phenotype ~ Sex + All coding SNVs (LF) + Genes del. (LF) + Genes dup. (LF) + STRs (LF) + SCZ PRS	Linear regression	632	-0.27356	0.129465	-0.527798	-0.019321	0.0349962	0.0112454
SSC	No primary variant	Internalizing behavior (ABCL/CBCL)	Intercept	Phenotype ~ Sex + All coding SNVs (LF) + Genes del. (LF) + Genes dup. (LF) + STRs (LF) + SCZ PRS	Linear regression	632	-0.0208305	0.122594	-0.261576	0.219915	0.865132	0.00768242
SSC	No primary variant	Internalizing behavior (ABCL/CBCL)	All coding SNVs (LF)	Phenotype ~ Sex + All coding SNVs (LF) + Genes del. (LF) + Genes dup. (LF) + STRs (LF) + SCZ PRS	Linear regression	632	0.000750517	0.0400324	-0.0778638	0.0793649	0.985048	0.00768242
SSC	No primary variant	Internalizing behavior (ABCL/CBCL)	Genes del. (LF)	Phenotype ~ Sex + All coding SNVs (LF) + Genes del. (LF) + Genes dup. (LF) + STRs (LF) + SCZ PRS	Linear regression	632	-0.0282683	0.0399844	-0.106788	0.0502517	0.479841	0.00768242
SSC	No primary variant	Internalizing behavior (ABCL/CBCL)	Genes dup. (LF)	Phenotype ~ Sex + All coding SNVs (LF) + Genes del. (LF) + Genes dup. (LF) + STRs (LF) + SCZ PRS	Linear regression	632	0.0233318	0.0400545	-0.055326	0.10199	0.560439	0.00768242
SSC	No primary variant	Internalizing behavior (ABCL/CBCL)	STRs (LF)	Phenotype ~ Sex + All coding SNVs (LF) + Genes del. (LF) + Genes dup. (LF) + STRs (LF) + SCZ PRS	Linear regression	632	-0.0500457	0.0402201	-0.129029	0.0289371	0.213857	0.00768242
SSC	No primary variant	Internalizing behavior (ABCL/CBCL)	SCZ PRS	Phenotype ~ Sex + All coding SNVs (LF) + Genes del. (LF) + Genes dup. (LF) + STRs (LF) + SCZ PRS	Linear regression	632	-0.0584056	0.0399953	-0.136947	0.0201358	0.144707	0.00768242
SSC	No primary variant	Internalizing behavior (ABCL/CBCL)	Sex	Phenotype ~ Sex + All coding SNVs (LF) + Genes del. (LF) + Genes dup. (LF) + STRs (LF) + SCZ PRS	Linear regression	632	0.0233006	0.129698	-0.231396	0.277997	0.857483	0.00768242
SSC	No primary variant	Social responsiveness (SRS)	Intercept	Phenotype ~ Sex + All coding SNVs (LF) + Genes del. (LF) + Genes dup. (LF) + STRs (LF) + SCZ PRS	Linear regression	630	-0.0654193	0.123649	-0.308238	0.1774	0.596943	0.00589933
SSC	No primary variant	Social responsiveness (SRS)	All coding SNVs (LF)	Phenotype ~ Sex + All coding SNVs (LF) + Genes del. (LF) + Genes dup. (LF) + STRs (LF) + SCZ PRS	Linear regression	630	-0.056554	0.0401396	-0.135379	0.0222713	0.159354	0.00589933
SSC	No primary variant	Social responsiveness (SRS)	Genes del. (LF)	Phenotype ~ Sex + All coding SNVs (LF) + Genes del. (LF) + Genes dup. (LF) + STRs (LF) + SCZ PRS	Linear regression	630	-0.0166204	0.0400853	-0.095339	0.0620983	0.678559	0.00589933
SSC	No primary variant	Social responsiveness (SRS)	Genes dup. (LF)	Phenotype ~ Sex + All coding SNVs (LF) + Genes del. (LF) + Genes dup. (LF) + STRs (LF) + SCZ PRS	Linear regression	630	0.00833516	0.0401536	-0.0705176	0.0871879	0.835623	0.00589933
SSC	No primary variant	Social responsiveness (SRS)	STRs (LF)	Phenotype ~ Sex + All coding SNVs (LF) + Genes del. (LF) + Genes dup. (LF) + STRs (LF) + SCZ PRS	Linear regression	630	0.0227207	0.0403326	-0.0564836	0.101925	0.573411	0.00589933
SSC	No primary variant	Social responsiveness (SRS)	SCZ PRS	Phenotype ~ Sex + All coding SNVs (LF) + Genes del. (LF) + Genes dup. (LF) + STRs (LF) + SCZ PRS	Linear regression	630	-0.0343061	0.0401033	-0.11306	0.0444479	0.392635	0.00589933
SSC	No primary variant	Social responsiveness (SRS)	Sex	Phenotype ~ Sex + All coding SNVs (LF) + Genes del. (LF) + Genes dup. (LF) + STRs (LF) + SCZ PRS	Linear regression	630	0.0730747	0.130724	-0.183639	0.329789	0.576364	0.00589933
SSC	No primary variant	Repetitive behavior (RBS-R)	Intercept	Phenotype ~ Sex + All coding SNVs (LF) + Genes del. (LF) + Genes dup. (LF) + STRs (LF) + SCZ PRS	Linear regression	632	-0.0936794	0.122719	-0.33467	0.147312	0.445533	0.00562607
SSC	No primary variant	Repetitive behavior (RBS-R)	All coding SNVs (LF)	Phenotype ~ Sex + All coding SNVs (LF) + Genes del. (LF) + Genes dup. (LF) + STRs (LF) + SCZ PRS	Linear regression	632	-0.00930235	0.0400734	-0.0879972	0.0693925	0.816511	0.00562607
SSC	No primary variant	Repetitive behavior (RBS-R)	Genes del. (LF)	Phenotype ~ Sex + All coding SNVs (LF) + Genes del. (LF) + Genes dup. (LF) + STRs (LF) + SCZ PRS	Linear regression	632	0.0281865	0.0400254	-0.050414	0.106787	0.481561	0.00562607
SSC	No primary variant	Repetitive behavior (RBS-R)	Genes dup. (LF)	Phenotype ~ Sex + All coding SNVs (LF) + Genes del. (LF) + Genes dup. (LF) + STRs (LF) + SCZ PRS	Linear regression	632	-0.0354034	0.0400958	-0.114142	0.0433354	0.377592	0.00562607
SSC	No primary variant	Repetitive behavior (RBS-R)	STRs (LF)	Phenotype ~ Sex + All coding SNVs (LF) + Genes del. (LF) + Genes dup. (LF) + STRs (LF) + SCZ PRS	Linear regression	632	0.0408026	0.0402622	-0.0382631	0.119868	0.311252	0.00562607
SSC	No primary variant	Repetitive behavior (RBS-R)	SCZ PRS	Phenotype ~ Sex + All coding SNVs (LF) + Genes del. (LF) + Genes dup. (LF) + STRs (LF) + SCZ PRS	Linear regression	632	-0.0236429	0.0400371	-0.102266	0.0549807	0.555053	0.00562607
SSC	No primary variant	Repetitive behavior (RBS-R)	Sex	Phenotype ~ Sex + All coding SNVs (LF) + Genes del. (LF) + Genes dup. (LF) + STRs (LF) + SCZ PRS	Linear regression	632	0.104788	0.12983	-0.150168	0.359744	0.419905	0.00562607
SSC	No primary variant	Coordination disorder (DCDQ)	Intercept	Phenotype ~ Sex + All coding SNVs (LF) + Genes del. (LF) + Genes dup. (LF) + STRs (LF) + SCZ PRS	Linear regression	519	-0.00144576	0.132712	-0.262173	0.259282	0.991312	0.0144584
SSC	No primary variant	Coordination disorder (DCDQ)	All coding SNVs (LF)	Phenotype ~ Sex + All coding SNVs (LF) + Genes del. (LF) + Genes dup. (LF) + STRs (LF) + SCZ PRS	Linear regression	519	-0.00517652	0.0441705	-0.0919543	0.0816013	0.906752	0.0144584
SSC	No primary variant	Coordination disorder (DCDQ)	Genes del. (LF)	Phenotype ~ Sex + All coding SNVs (LF) + Genes del. (LF) + Genes dup. (LF) + STRs (LF) + SCZ PRS	Linear regression	519	0.0256777	0.0440521	-0.0608675	0.112223	0.560222	0.0144584
SSC	No primary variant	Coordination disorder (DCDQ)	Genes dup. (LF)	Phenotype ~ Sex + All coding SNVs (LF) + Genes del. (LF) + Genes dup. (LF) + STRs (LF) + SCZ PRS	Linear regression	519	0.0797738	0.0442467	-0.0071537	0.166701	0.071987	0.0144584
SSC	No primary variant	Coordination disorder (DCDQ)	STRs (LF)	Phenotype ~ Sex + All coding SNVs (LF) + Genes del. (LF) + Genes dup. (LF) + STRs (LF) + SCZ PRS	Linear regression	519	-0.0773013	0.0444648	-0.164657	0.0100545	0.0827266	0.0144584
SSC	No primary variant	Coordination disorder (DCDQ)	SCZ PRS	Phenotype ~ Sex + All coding SNVs (LF) + Genes del. (LF) + Genes dup. (LF) + STRs (LF) + SCZ PRS	Linear regression	519	-0.000167286	0.0440379	-0.0866846	0.08635	0.996971	0.0144584
SSC	No primary variant	Coordination disorder (DCDQ)	Sex	Phenotype ~ Sex + All coding SNVs (LF) + Genes del. (LF) + Genes dup. (LF) + STRs (LF) + SCZ PRS	Linear regression	519	0.00162413	0.14072	-0.274835	0.278084	0.990796	0.0144584
SSC	No primary variant	BMI z-score	Intercept	Phenotype ~ Sex + All coding SNVs (LF) + Genes del. (LF) + Genes dup. (LF) + STRs (LF) + SCZ PRS	Linear regression	626	0.0140685	0.122044	-0.225603	0.25374	0.908266	0.0168518
SSC	No primary variant	BMI z-score	All coding SNVs (LF)	Phenotype ~ Sex + All coding SNVs (LF) + Genes del. (LF) + Genes dup. (LF) + STRs (LF) + SCZ PRS	Linear regression	626	0.0598693	0.040053	-0.0187869	0.138526	0.135489	0.0168518
SSC	No primary variant	BMI z-score	Genes del. (LF)	Phenotype ~ Sex + All coding SNVs (LF) + Genes del. (LF) + Genes dup. (LF) + STRs (LF) + SCZ PRS	Linear regression	626	0.015685	0.0399931	-0.0628536	0.0942236	0.69505	0.0168518
SSC	No primary variant	BMI z-score	Genes dup. (LF)	Phenotype ~ Sex + All coding SNVs (LF) + Genes del. (LF) + Genes dup. (LF) + STRs (LF) + SCZ PRS	Linear regression	626	-0.0865959	0.0400635	-0.165273	-0.00791897	0.0310422	0.0168518
SSC	No primary variant	BMI z-score	STRs (LF)	Phenotype ~ Sex + All coding SNVs (LF) + Genes del. (LF) + Genes dup. (LF) + STRs (LF) + SCZ PRS	Linear regression	626	0.0697051	0.0402471	-0.00933226	0.148742	0.0837843	0.0168518
SSC	No primary variant	BMI z-score	SCZ PRS	Phenotype ~ Sex + All coding SNVs (LF) + Genes del. (LF) + Genes dup. (LF) + STRs (LF) + SCZ PRS	Linear regression	626	-0.0176543	0.0399967	-0.0962	0.0608914	0.659082	0.0168518
SSC	No primary variant	BMI z-score	Sex	Phenotype ~ Sex + All coding SNVs (LF) + Genes del. (LF) + Genes dup. (LF) + STRs (LF) + SCZ PRS	Linear regression	626	-0.0157547	0.129192	-0.269463	0.237954	0.90298	0.0168518
Searchlight	16p11.2 deletion	Full scale IQ	Intercept	Phenotype ~ Sex + All coding SNVs + Genes del. + Genes dup. + SCZ PRS	Linear regression	57	0.10352	0.187609	-0.273121	0.480161	0.583505	0.194154
Searchlight	16p11.2 deletion	Full scale IQ	All coding SNVs	Phenotype ~ Sex + All coding SNVs + Genes del. + Genes dup. + SCZ PRS	Linear regression	57	-0.23719	0.135928	-0.510077	0.0356973	0.0870143	0.194154
Searchlight	16p11.2 deletion	Full scale IQ	Genes del.	Phenotype ~ Sex + All coding SNVs + Genes del. + Genes dup. + SCZ PRS	Linear regression	57	-0.282635	0.133846	-0.551342	-0.0139273	0.0396373	0.194154
Searchlight	16p11.2 deletion	Full scale IQ	Genes dup.	Phenotype ~ Sex + All coding SNVs + Genes del. + Genes dup. + SCZ PRS	Linear regression	57	0.151411	0.127974	-0.105508	0.408329	0.242242	0.194154
Searchlight	16p11.2 deletion	Full scale IQ	SCZ PRS	Phenotype ~ Sex + All coding SNVs + Genes del. + Genes dup. + SCZ PRS	Linear regression	57	0.343168	0.143306	0.0554697	0.630866	0.0203484	0.194154
Searchlight	16p11.2 deletion	Full scale IQ	Sex	Phenotype ~ Sex + All coding SNVs + Genes del. + Genes dup. + SCZ PRS	Linear regression	57	-0.190343	0.257902	-0.708103	0.327416	0.463869	0.194154
Searchlight	16p11.2 deletion	Externalizing behavior (ABCL/CBCL)	Intercept	Phenotype ~ Sex + All coding SNVs + Genes del. + Genes dup. + SCZ PRS	Linear regression	56	-0.0347222	0.199499	-0.435427	0.365983	0.862531	0.156967
Searchlight	16p11.2 deletion	Externalizing behavior (ABCL/CBCL)	All coding SNVs	Phenotype ~ Sex + All coding SNVs + Genes del. + Genes dup. + SCZ PRS	Linear regression	56	0.353422	0.140876	0.0704641	0.636381	0.015404	0.156967
Searchlight	16p11.2 deletion	Externalizing behavior (ABCL/CBCL)	Genes del.	Phenotype ~ Sex + All coding SNVs + Genes del. + Genes dup. + SCZ PRS	Linear regression	56	0.134161	0.138153	-0.143328	0.411649	0.336172	0.156967
Searchlight	16p11.2 deletion	Externalizing behavior (ABCL/CBCL)	Genes dup.	Phenotype ~ Sex + All coding SNVs + Genes del. + Genes dup. + SCZ PRS	Linear regression	56	0.0397689	0.133781	-0.228938	0.308476	0.767493	0.156967
Searchlight	16p11.2 deletion	Externalizing behavior (ABCL/CBCL)	SCZ PRS	Phenotype ~ Sex + All coding SNVs + Genes del. + Genes dup. + SCZ PRS	Linear regression	56	0.0136146	0.149133	-0.285928	0.313158	0.927626	0.156967
Searchlight	16p11.2 deletion	Externalizing behavior (ABCL/CBCL)	Sex	Phenotype ~ Sex + All coding SNVs + Genes del. + Genes dup. + SCZ PRS	Linear regression	56	0.062724	0.275388	-0.49041	0.615858	0.820757	0.156967
Searchlight	16p11.2 deletion	Internalizing behavior (ABCL/CBCL)	Intercept	Phenotype ~ Sex + All coding SNVs + Genes del. + Genes dup. + SCZ PRS	Linear regression	56	-0.014198	0.21296	-0.441941	0.413545	0.94711	0.0393577
Searchlight	16p11.2 deletion	Internalizing behavior (ABCL/CBCL)	All coding SNVs	Phenotype ~ Sex + All coding SNVs + Genes del. + Genes dup. + SCZ PRS	Linear regression	56	-0.149723	0.150382	-0.451775	0.152328	0.324229	0.0393577
Searchlight	16p11.2 deletion	Internalizing behavior (ABCL/CBCL)	Genes del.	Phenotype ~ Sex + All coding SNVs + Genes del. + Genes dup. + SCZ PRS	Linear regression	56	-0.000527733	0.147475	-0.296741	0.295685	0.997159	0.0393577
Searchlight	16p11.2 deletion	Internalizing behavior (ABCL/CBCL)	Genes dup.	Phenotype ~ Sex + All coding SNVs + Genes del. + Genes dup. + SCZ PRS	Linear regression	56	0.0986326	0.142808	-0.188206	0.385471	0.49297	0.0393577
Searchlight	16p11.2 deletion	Internalizing behavior (ABCL/CBCL)	SCZ PRS	Phenotype ~ Sex + All coding SNVs + Genes del. + Genes dup. + SCZ PRS	Linear regression	56	0.135453	0.159196	-0.184303	0.455208	0.398908	0.0393577
Searchlight	16p11.2 deletion	Internalizing behavior (ABCL/CBCL)	Sex	Phenotype ~ Sex + All coding SNVs + Genes del. + Genes dup. + SCZ PRS	Linear regression	56	0.0256481	0.293971	-0.56481	0.616106	0.930824	0.0393577
Searchlight	16p11.2 deletion	Social responsiveness (SRS)	Intercept	Phenotype ~ Sex + All coding SNVs + Genes del. + Genes dup. + SCZ PRS	Linear regression	52	0.160168	0.230558	-0.303922	0.624258	0.49074	0.05234
Searchlight	16p11.2 deletion	Social responsiveness (SRS)	All coding SNVs	Phenotype ~ Sex + All coding SNVs + Genes del. + Genes dup. + SCZ PRS	Linear regression	52	0.15338	0.157041	-0.162727	0.469487	0.333832	0.05234
Searchlight	16p11.2 deletion	Social responsiveness (SRS)	Genes del.	Phenotype ~ Sex + All coding SNVs + Genes del. + Genes dup. + SCZ PRS	Linear regression	52	0.0657893	0.152469	-0.241115	0.372694	0.668126	0.05234
Searchlight	16p11.2 deletion	Social responsiveness (SRS)	Genes dup.	Phenotype ~ Sex + All coding SNVs + Genes del. + Genes dup. + SCZ PRS	Linear regression	52	-0.00494785	0.147315	-0.301477	0.291581	0.973352	0.05234
Searchlight	16p11.2 deletion	Social responsiveness (SRS)	SCZ PRS	Phenotype ~ Sex + All coding SNVs + Genes del. + Genes dup. + SCZ PRS	Linear regression	52	-0.0165014	0.164675	-0.347975	0.314972	0.920616	0.05234
Searchlight	16p11.2 deletion	Social responsiveness (SRS)	Sex	Phenotype ~ Sex + All coding SNVs + Genes del. + Genes dup. + SCZ PRS	Linear regression	52	-0.268669	0.304497	-0.88159	0.344252	0.382182	0.05234
Searchlight	16p11.2 deletion	Autism behavior (BSI)	Intercept	Phenotype ~ Sex + All coding SNVs + Genes del. + Genes dup. + SCZ PRS	Linear regression	56	0.0513391	0.21534	-0.381184	0.483862	0.812538	0.0177694
Searchlight	16p11.2 deletion	Autism behavior (BSI)	All coding SNVs	Phenotype ~ Sex + All coding SNVs + Genes del. + Genes dup. + SCZ PRS	Linear regression	56	-0.0399328	0.152063	-0.345359	0.265494	0.793932	0.0177694
Searchlight	16p11.2 deletion	Autism behavior (BSI)	Genes del.	Phenotype ~ Sex + All coding SNVs + Genes del. + Genes dup. + SCZ PRS	Linear regression	56	0.0504162	0.149123	-0.249106	0.349939	0.736715	0.0177694
Searchlight	16p11.2 deletion	Autism behavior (BSI)	Genes dup.	Phenotype ~ Sex + All coding SNVs + Genes del. + Genes dup. + SCZ PRS	Linear regression	56	-0.036953	0.144404	-0.326997	0.253091	0.799078	0.0177694
Searchlight	16p11.2 deletion	Autism behavior (BSI)	SCZ PRS	Phenotype ~ Sex + All coding SNVs + Genes del. + Genes dup. + SCZ PRS	Linear regression	56	0.105392	0.160975	-0.217936	0.428721	0.515655	0.0177694
Searchlight	16p11.2 deletion	Autism behavior (BSI)	Sex	Phenotype ~ Sex + All coding SNVs + Genes del. + Genes dup. + SCZ PRS	Linear regression	56	-0.0927416	0.297256	-0.689797	0.504314	0.756344	0.0177694
Searchlight	16p11.2 deletion	BMI z-score	Intercept	Phenotype ~ Sex + All coding SNVs + Genes del. + Genes dup. + SCZ PRS	Linear regression	54	0.0660522	0.219606	-0.375496	0.5076	0.764885	0.0220337
Searchlight	16p11.2 deletion	BMI z-score	All coding SNVs	Phenotype ~ Sex + All coding SNVs + Genes del. + Genes dup. + SCZ PRS	Linear regression	54	-0.122596	0.150961	-0.426123	0.180931	0.420742	0.0220337
Searchlight	16p11.2 deletion	BMI z-score	Genes del.	Phenotype ~ Sex + All coding SNVs + Genes del. + Genes dup. + SCZ PRS	Linear regression	54	-0.0404106	0.151838	-0.345701	0.26488	0.791269	0.0220337
Searchlight	16p11.2 deletion	BMI z-score	Genes dup.	Phenotype ~ Sex + All coding SNVs + Genes del. + Genes dup. + SCZ PRS	Linear regression	54	-0.0439129	0.147428	-0.340336	0.252511	0.767096	0.0220337
Searchlight	16p11.2 deletion	BMI z-score	SCZ PRS	Phenotype ~ Sex + All coding SNVs + Genes del. + Genes dup. + SCZ PRS	Linear regression	54	0.11647	0.161874	-0.208998	0.441939	0.475313	0.0220337
Searchlight	16p11.2 deletion	BMI z-score	Sex	Phenotype ~ Sex + All coding SNVs + Genes del. + Genes dup. + SCZ PRS	Linear regression	54	-0.118894	0.302432	-0.726974	0.489186	0.695967	0.0220337
Searchlight	16p11.2 deletion	Head circumference z-score	Intercept	Phenotype ~ Sex + All coding SNVs + Genes del. + Genes dup. + SCZ PRS	Linear regression	56	-0.10803	0.194554	-0.498803	0.282742	0.581184	0.168603
Searchlight	16p11.2 deletion	Head circumference z-score	All coding SNVs	Phenotype ~ Sex + All coding SNVs + Genes del. + Genes dup. + SCZ PRS	Linear regression	56	-0.259292	0.139165	-0.538814	0.0202301	0.0683142	0.168603
Searchlight	16p11.2 deletion	Head circumference z-score	Genes del.	Phenotype ~ Sex + All coding SNVs + Genes del. + Genes dup. + SCZ PRS	Linear regression	56	-0.167989	0.137494	-0.444154	0.108176	0.227516	0.168603
Searchlight	16p11.2 deletion	Head circumference z-score	Genes dup.	Phenotype ~ Sex + All coding SNVs + Genes del. + Genes dup. + SCZ PRS	Linear regression	56	-0.27737	0.131283	-0.541059	-0.0136805	0.0396358	0.168603
Searchlight	16p11.2 deletion	Head circumference z-score	SCZ PRS	Phenotype ~ Sex + All coding SNVs + Genes del. + Genes dup. + SCZ PRS	Linear regression	56	0.259284	0.147201	-0.0363772	0.554945	0.0842791	0.168603
Searchlight	16p11.2 deletion	Head circumference z-score	Sex	Phenotype ~ Sex + All coding SNVs + Genes del. + Genes dup. + SCZ PRS	Linear regression	56	0.195152	0.265002	-0.33712	0.727423	0.464919	0.168603
Searchlight	16p11.2 deletion	Full scale IQ	Intercept	Phenotype ~ Sex + All coding SNVs (LF) + Genes del. (LF) + Genes dup. (LF) + SCZ PRS	Linear regression	57	0.0792923	0.19092	-0.303996	0.462581	0.679652	0.180813
Searchlight	16p11.2 deletion	Full scale IQ	All coding SNVs (LF)	Phenotype ~ Sex + All coding SNVs (LF) + Genes del. (LF) + Genes dup. (LF) + SCZ PRS	Linear regression	57	-0.189392	0.133081	-0.456563	0.0777791	0.160786	0.180813
Searchlight	16p11.2 deletion	Full scale IQ	Genes del. (LF)	Phenotype ~ Sex + All coding SNVs (LF) + Genes del. (LF) + Genes dup. (LF) + SCZ PRS	Linear regression	57	-0.312506	0.13443	-0.582385	-0.0426268	0.0241078	0.180813
Searchlight	16p11.2 deletion	Full scale IQ	Genes dup. (LF)	Phenotype ~ Sex + All coding SNVs (LF) + Genes del. (LF) + Genes dup. (LF) + SCZ PRS	Linear regression	57	0.0535717	0.130418	-0.208254	0.315397	0.682963	0.180813
Searchlight	16p11.2 deletion	Full scale IQ	SCZ PRS	Phenotype ~ Sex + All coding SNVs (LF) + Genes del. (LF) + Genes dup. (LF) + SCZ PRS	Linear regression	57	0.256488	0.133333	-0.0111888	0.524165	0.0599865	0.180813
Searchlight	16p11.2 deletion	Full scale IQ	Sex	Phenotype ~ Sex + All coding SNVs (LF) + Genes del. (LF) + Genes dup. (LF) + SCZ PRS	Linear regression	57	-0.145795	0.264351	-0.676503	0.384912	0.583685	0.180813
Searchlight	16p11.2 deletion	Externalizing behavior (ABCL/CBCL)	Intercept	Phenotype ~ Sex + All coding SNVs (LF) + Genes del. (LF) + Genes dup. (LF) + SCZ PRS	Linear regression	56	0.0902609	0.204128	-0.319742	0.500264	0.660267	0.119309
Searchlight	16p11.2 deletion	Externalizing behavior (ABCL/CBCL)	All coding SNVs (LF)	Phenotype ~ Sex + All coding SNVs (LF) + Genes del. (LF) + Genes dup. (LF) + SCZ PRS	Linear regression	56	0.239157	0.136459	-0.0349289	0.513242	0.0858023	0.119309
Searchlight	16p11.2 deletion	Externalizing behavior (ABCL/CBCL)	Genes del. (LF)	Phenotype ~ Sex + All coding SNVs (LF) + Genes del. (LF) + Genes dup. (LF) + SCZ PRS	Linear regression	56	0.0576964	0.140978	-0.225465	0.340858	0.684097	0.119309
Searchlight	16p11.2 deletion	Externalizing behavior (ABCL/CBCL)	Genes dup. (LF)	Phenotype ~ Sex + All coding SNVs (LF) + Genes del. (LF) + Genes dup. (LF) + SCZ PRS	Linear regression	56	0.186983	0.136061	-0.0863032	0.46027	0.17549	0.119309
Searchlight	16p11.2 deletion	Externalizing behavior (ABCL/CBCL)	SCZ PRS	Phenotype ~ Sex + All coding SNVs (LF) + Genes del. (LF) + Genes dup. (LF) + SCZ PRS	Linear regression	56	0.172335	0.140268	-0.109402	0.454071	0.224969	0.119309
Searchlight	16p11.2 deletion	Externalizing behavior (ABCL/CBCL)	Sex	Phenotype ~ Sex + All coding SNVs (LF) + Genes del. (LF) + Genes dup. (LF) + SCZ PRS	Linear regression	56	-0.163052	0.281997	-0.729459	0.403355	0.565721	0.119309
Searchlight	16p11.2 deletion	Internalizing behavior (ABCL/CBCL)	Intercept	Phenotype ~ Sex + All coding SNVs (LF) + Genes del. (LF) + Genes dup. (LF) + SCZ PRS	Linear regression	56	-0.0889758	0.210842	-0.512464	0.334513	0.674832	0.0604208
Searchlight	16p11.2 deletion	Internalizing behavior (ABCL/CBCL)	All coding SNVs (LF)	Phenotype ~ Sex + All coding SNVs (LF) + Genes del. (LF) + Genes dup. (LF) + SCZ PRS	Linear regression	56	-0.125695	0.140947	-0.408796	0.157406	0.376778	0.0604208
Searchlight	16p11.2 deletion	Internalizing behavior (ABCL/CBCL)	Genes del. (LF)	Phenotype ~ Sex + All coding SNVs (LF) + Genes del. (LF) + Genes dup. (LF) + SCZ PRS	Linear regression	56	0.132721	0.145615	-0.159754	0.425197	0.366429	0.0604208
Searchlight	16p11.2 deletion	Internalizing behavior (ABCL/CBCL)	Genes dup. (LF)	Phenotype ~ Sex + All coding SNVs (LF) + Genes del. (LF) + Genes dup. (LF) + SCZ PRS	Linear regression	56	0.133493	0.140536	-0.148783	0.415768	0.346741	0.0604208
Searchlight	16p11.2 deletion	Internalizing behavior (ABCL/CBCL)	SCZ PRS	Phenotype ~ Sex + All coding SNVs (LF) + Genes del. (LF) + Genes dup. (LF) + SCZ PRS	Linear regression	56	0.0486833	0.144882	-0.24232	0.339687	0.738261	0.0604208
Searchlight	16p11.2 deletion	Internalizing behavior (ABCL/CBCL)	Sex	Phenotype ~ Sex + All coding SNVs (LF) + Genes del. (LF) + Genes dup. (LF) + SCZ PRS	Linear regression	56	0.16073	0.291272	-0.424306	0.745767	0.583528	0.0604208
Searchlight	16p11.2 deletion	Social responsiveness (SRS)	Intercept	Phenotype ~ Sex + All coding SNVs (LF) + Genes del. (LF) + Genes dup. (LF) + SCZ PRS	Linear regression	52	0.174205	0.232149	-0.293086	0.641496	0.456834	0.0498946
Searchlight	16p11.2 deletion	Social responsiveness (SRS)	All coding SNVs (LF)	Phenotype ~ Sex + All coding SNVs (LF) + Genes del. (LF) + Genes dup. (LF) + SCZ PRS	Linear regression	52	0.0637489	0.147748	-0.233653	0.361151	0.668143	0.0498946
Searchlight	16p11.2 deletion	Social responsiveness (SRS)	Genes del. (LF)	Phenotype ~ Sex + All coding SNVs (LF) + Genes del. (LF) + Genes dup. (LF) + SCZ PRS	Linear regression	52	0.129463	0.153145	-0.178803	0.437728	0.402287	0.0498946
Searchlight	16p11.2 deletion	Social responsiveness (SRS)	Genes dup. (LF)	Phenotype ~ Sex + All coding SNVs (LF) + Genes del. (LF) + Genes dup. (LF) + SCZ PRS	Linear regression	52	0.00124146	0.147206	-0.295068	0.297551	0.993308	0.0498946
Searchlight	16p11.2 deletion	Social responsiveness (SRS)	SCZ PRS	Phenotype ~ Sex + All coding SNVs (LF) + Genes del. (LF) + Genes dup. (LF) + SCZ PRS	Linear regression	52	0.0296382	0.150949	-0.274206	0.333482	0.845204	0.0498946
Searchlight	16p11.2 deletion	Social responsiveness (SRS)	Sex	Phenotype ~ Sex + All coding SNVs (LF) + Genes del. (LF) + Genes dup. (LF) + SCZ PRS	Linear regression	52	-0.292215	0.30764	-0.911462	0.327032	0.347148	0.0498946
Searchlight	16p11.2 deletion	Autism behavior (BSI)	Intercept	Phenotype ~ Sex + All coding SNVs (LF) + Genes del. (LF) + Genes dup. (LF) + SCZ PRS	Linear regression	56	0.0690358	0.215295	-0.363397	0.501469	0.749807	0.0203109
Searchlight	16p11.2 deletion	Autism behavior (BSI)	All coding SNVs (LF)	Phenotype ~ Sex + All coding SNVs (LF) + Genes del. (LF) + Genes dup. (LF) + SCZ PRS	Linear regression	56	0.0572299	0.143924	-0.23185	0.34631	0.692589	0.0203109
Searchlight	16p11.2 deletion	Autism behavior (BSI)	Genes del. (LF)	Phenotype ~ Sex + All coding SNVs (LF) + Genes del. (LF) + Genes dup. (LF) + SCZ PRS	Linear regression	56	0.0236294	0.14869	-0.275024	0.322282	0.874374	0.0203109
Searchlight	16p11.2 deletion	Autism behavior (BSI)	Genes dup. (LF)	Phenotype ~ Sex + All coding SNVs (LF) + Genes del. (LF) + Genes dup. (LF) + SCZ PRS	Linear regression	56	0.0700488	0.143505	-0.218189	0.358286	0.627592	0.0203109
Searchlight	16p11.2 deletion	Autism behavior (BSI)	SCZ PRS	Phenotype ~ Sex + All coding SNVs (LF) + Genes del. (LF) + Genes dup. (LF) + SCZ PRS	Linear regression	56	0.104606	0.147942	-0.192544	0.401756	0.482801	0.0203109
Searchlight	16p11.2 deletion	Autism behavior (BSI)	Sex	Phenotype ~ Sex + All coding SNVs (LF) + Genes del. (LF) + Genes dup. (LF) + SCZ PRS	Linear regression	56	-0.12471	0.297424	-0.722104	0.472684	0.676793	0.0203109
Searchlight	16p11.2 deletion	BMI z-score	Intercept	Phenotype ~ Sex + All coding SNVs (LF) + Genes del. (LF) + Genes dup. (LF) + SCZ PRS	Linear regression	54	0.139369	0.215138	-0.293196	0.571933	0.520195	0.073519
Searchlight	16p11.2 deletion	BMI z-score	All coding SNVs (LF)	Phenotype ~ Sex + All coding SNVs (LF) + Genes del. (LF) + Genes dup. (LF) + SCZ PRS	Linear regression	54	0.179248	0.142543	-0.107353	0.465849	0.214655	0.073519
Searchlight	16p11.2 deletion	BMI z-score	Genes del. (LF)	Phenotype ~ Sex + All coding SNVs (LF) + Genes del. (LF) + Genes dup. (LF) + SCZ PRS	Linear regression	54	-0.227061	0.148211	-0.525059	0.0709372	0.132085	0.073519
Searchlight	16p11.2 deletion	BMI z-score	Genes dup. (LF)	Phenotype ~ Sex + All coding SNVs (LF) + Genes del. (LF) + Genes dup. (LF) + SCZ PRS	Linear regression	54	0.0732881	0.142703	-0.213636	0.360212	0.609909	0.073519
Searchlight	16p11.2 deletion	BMI z-score	SCZ PRS	Phenotype ~ Sex + All coding SNVs (LF) + Genes del. (LF) + Genes dup. (LF) + SCZ PRS	Linear regression	54	0.132809	0.148498	-0.165767	0.431384	0.3756	0.073519
Searchlight	16p11.2 deletion	BMI z-score	Sex	Phenotype ~ Sex + All coding SNVs (LF) + Genes del. (LF) + Genes dup. (LF) + SCZ PRS	Linear regression	54	-0.250863	0.297628	-0.849284	0.347557	0.403478	0.073519
Searchlight	16p11.2 deletion	Head circumference z-score	Intercept	Phenotype ~ Sex + All coding SNVs (LF) + Genes del. (LF) + Genes dup. (LF) + SCZ PRS	Linear regression	56	-0.114555	0.206226	-0.528772	0.299663	0.581043	0.0893846
Searchlight	16p11.2 deletion	Head circumference z-score	All coding SNVs (LF)	Phenotype ~ Sex + All coding SNVs (LF) + Genes del. (LF) + Genes dup. (LF) + SCZ PRS	Linear regression	56	0.0987088	0.142162	-0.186832	0.38425	0.490683	0.0893846
Searchlight	16p11.2 deletion	Head circumference z-score	Genes del. (LF)	Phenotype ~ Sex + All coding SNVs (LF) + Genes del. (LF) + Genes dup. (LF) + SCZ PRS	Linear regression	56	-0.113019	0.143539	-0.401325	0.175288	0.434781	0.0893846
Searchlight	16p11.2 deletion	Head circumference z-score	Genes dup. (LF)	Phenotype ~ Sex + All coding SNVs (LF) + Genes del. (LF) + Genes dup. (LF) + SCZ PRS	Linear regression	56	-0.177204	0.138809	-0.456009	0.101602	0.20764	0.0893846
Searchlight	16p11.2 deletion	Head circumference z-score	SCZ PRS	Phenotype ~ Sex + All coding SNVs (LF) + Genes del. (LF) + Genes dup. (LF) + SCZ PRS	Linear regression	56	0.138957	0.142282	-0.146825	0.42474	0.333455	0.0893846
Searchlight	16p11.2 deletion	Head circumference z-score	Sex	Phenotype ~ Sex + All coding SNVs (LF) + Genes del. (LF) + Genes dup. (LF) + SCZ PRS	Linear regression	56	0.206937	0.283574	-0.362637	0.776512	0.46895	0.0893846
Searchlight	16p11.2 duplication	Full scale IQ	Intercept	Phenotype ~ Sex + All coding SNVs + Genes del. + Genes dup. + SCZ PRS	Linear regression	24	-0.142527	0.288463	-0.748564	0.46351	0.627217	0.248721
Searchlight	16p11.2 duplication	Full scale IQ	All coding SNVs	Phenotype ~ Sex + All coding SNVs + Genes del. + Genes dup. + SCZ PRS	Linear regression	24	-0.177544	0.21478	-0.628779	0.273691	0.419269	0.248721
Searchlight	16p11.2 duplication	Full scale IQ	Genes del.	Phenotype ~ Sex + All coding SNVs + Genes del. + Genes dup. + SCZ PRS	Linear regression	24	0.312903	0.22745	-0.164952	0.790759	0.185793	0.248721
Searchlight	16p11.2 duplication	Full scale IQ	Genes dup.	Phenotype ~ Sex + All coding SNVs + Genes del. + Genes dup. + SCZ PRS	Linear regression	24	0.0609076	0.222259	-0.406042	0.527857	0.787175	0.248721
Searchlight	16p11.2 duplication	Full scale IQ	SCZ PRS	Phenotype ~ Sex + All coding SNVs + Genes del. + Genes dup. + SCZ PRS	Linear regression	24	-0.294553	0.230493	-0.778802	0.189695	0.217511	0.248721
Searchlight	16p11.2 duplication	Full scale IQ	Sex	Phenotype ~ Sex + All coding SNVs + Genes del. + Genes dup. + SCZ PRS	Linear regression	24	0.310968	0.453545	-0.641895	1.26383	0.501677	0.248721
Searchlight	16p11.2 duplication	Externalizing behavior (ABCL/CBCL)	Intercept	Phenotype ~ Sex + All coding SNVs + Genes del. + Genes dup. + SCZ PRS	Linear regression	25	-0.392262	0.284022	-0.986726	0.202202	0.183278	0.224416
Searchlight	16p11.2 duplication	Externalizing behavior (ABCL/CBCL)	All coding SNVs	Phenotype ~ Sex + All coding SNVs + Genes del. + Genes dup. + SCZ PRS	Linear regression	25	0.155785	0.207898	-0.279351	0.590921	0.462834	0.224416
Searchlight	16p11.2 duplication	Externalizing behavior (ABCL/CBCL)	Genes del.	Phenotype ~ Sex + All coding SNVs + Genes del. + Genes dup. + SCZ PRS	Linear regression	25	-0.140945	0.213993	-0.588838	0.306948	0.518029	0.224416
Searchlight	16p11.2 duplication	Externalizing behavior (ABCL/CBCL)	Genes dup.	Phenotype ~ Sex + All coding SNVs + Genes del. + Genes dup. + SCZ PRS	Linear regression	25	0.0349098	0.220704	-0.427029	0.496849	0.875988	0.224416
Searchlight	16p11.2 duplication	Externalizing behavior (ABCL/CBCL)	SCZ PRS	Phenotype ~ Sex + All coding SNVs + Genes del. + Genes dup. + SCZ PRS	Linear regression	25	0.161546	0.231029	-0.322004	0.645096	0.492871	0.224416
Searchlight	16p11.2 duplication	Externalizing behavior (ABCL/CBCL)	Sex	Phenotype ~ Sex + All coding SNVs + Genes del. + Genes dup. + SCZ PRS	Linear regression	25	0.817212	0.424309	-0.0708781	1.7053	0.0692034	0.224416
Searchlight	16p11.2 duplication	Internalizing behavior (ABCL/CBCL)	Intercept	Phenotype ~ Sex + All coding SNVs + Genes del. + Genes dup. + SCZ PRS	Linear regression	25	-0.314343	0.303763	-0.950126	0.321439	0.31374	0.112854
Searchlight	16p11.2 duplication	Internalizing behavior (ABCL/CBCL)	All coding SNVs	Phenotype ~ Sex + All coding SNVs + Genes del. + Genes dup. + SCZ PRS	Linear regression	25	0.00378192	0.222348	-0.461598	0.469162	0.986607	0.112854
Searchlight	16p11.2 duplication	Internalizing behavior (ABCL/CBCL)	Genes del.	Phenotype ~ Sex + All coding SNVs + Genes del. + Genes dup. + SCZ PRS	Linear regression	25	0.0936968	0.228867	-0.385327	0.572721	0.686829	0.112854
Searchlight	16p11.2 duplication	Internalizing behavior (ABCL/CBCL)	Genes dup.	Phenotype ~ Sex + All coding SNVs + Genes del. + Genes dup. + SCZ PRS	Linear regression	25	-0.0670553	0.236044	-0.561102	0.426991	0.779422	0.112854
Searchlight	16p11.2 duplication	Internalizing behavior (ABCL/CBCL)	SCZ PRS	Phenotype ~ Sex + All coding SNVs + Genes del. + Genes dup. + SCZ PRS	Linear regression	25	0.0707859	0.247087	-0.446374	0.587945	0.77761	0.112854
Searchlight	16p11.2 duplication	Internalizing behavior (ABCL/CBCL)	Sex	Phenotype ~ Sex + All coding SNVs + Genes del. + Genes dup. + SCZ PRS	Linear regression	25	0.654882	0.453801	-0.294935	1.6047	0.165277	0.112854
Searchlight	16p11.2 duplication	Social responsiveness (SRS)	Intercept	Phenotype ~ Sex + All coding SNVs + Genes del. + Genes dup. + SCZ PRS	Linear regression	21	-0.122653	0.335342	-0.837417	0.592112	0.719656	0.347451
Searchlight	16p11.2 duplication	Social responsiveness (SRS)	All coding SNVs	Phenotype ~ Sex + All coding SNVs + Genes del. + Genes dup. + SCZ PRS	Linear regression	21	-0.115616	0.234598	-0.61565	0.384417	0.62927	0.347451
Searchlight	16p11.2 duplication	Social responsiveness (SRS)	Genes del.	Phenotype ~ Sex + All coding SNVs + Genes del. + Genes dup. + SCZ PRS	Linear regression	21	-0.435868	0.234913	-0.936573	0.0648366	0.0832901	0.347451
Searchlight	16p11.2 duplication	Social responsiveness (SRS)	Genes dup.	Phenotype ~ Sex + All coding SNVs + Genes del. + Genes dup. + SCZ PRS	Linear regression	21	-0.432479	0.240292	-0.94465	0.0796918	0.0920343	0.347451
Searchlight	16p11.2 duplication	Social responsiveness (SRS)	SCZ PRS	Phenotype ~ Sex + All coding SNVs + Genes del. + Genes dup. + SCZ PRS	Linear regression	21	-0.183202	0.258458	-0.734092	0.367688	0.489302	0.347451
Searchlight	16p11.2 duplication	Social responsiveness (SRS)	Sex	Phenotype ~ Sex + All coding SNVs + Genes del. + Genes dup. + SCZ PRS	Linear regression	21	0.214642	0.466376	-0.779416	1.2087	0.65195	0.347451
Searchlight	16p11.2 duplication	Autism behavior (BSI)	Intercept	Phenotype ~ Sex + All coding SNVs + Genes del. + Genes dup. + SCZ PRS	Linear regression	25	-0.0463329	0.255605	-0.581321	0.488655	0.858077	0.371847
Searchlight	16p11.2 duplication	Autism behavior (BSI)	All coding SNVs	Phenotype ~ Sex + All coding SNVs + Genes del. + Genes dup. + SCZ PRS	Linear regression	25	-0.160496	0.187098	-0.552096	0.231105	0.401686	0.371847
Searchlight	16p11.2 duplication	Autism behavior (BSI)	Genes del.	Phenotype ~ Sex + All coding SNVs + Genes del. + Genes dup. + SCZ PRS	Linear regression	25	-0.431709	0.192583	-0.83479	-0.0286281	0.0371156	0.371847
Searchlight	16p11.2 duplication	Autism behavior (BSI)	Genes dup.	Phenotype ~ Sex + All coding SNVs + Genes del. + Genes dup. + SCZ PRS	Linear regression	25	-0.496992	0.198623	-0.912715	-0.0812702	0.0216401	0.371847
Searchlight	16p11.2 duplication	Autism behavior (BSI)	SCZ PRS	Phenotype ~ Sex + All coding SNVs + Genes del. + Genes dup. + SCZ PRS	Linear regression	25	-0.226034	0.207915	-0.661205	0.209137	0.290571	0.371847
Searchlight	16p11.2 duplication	Autism behavior (BSI)	Sex	Phenotype ~ Sex + All coding SNVs + Genes del. + Genes dup. + SCZ PRS	Linear regression	25	0.0965269	0.381857	-0.702709	0.895763	0.803151	0.371847
Searchlight	16p11.2 duplication	BMI z-score	Intercept	Phenotype ~ Sex + All coding SNVs + Genes del. + Genes dup. + SCZ PRS	Linear regression	23	-0.3584	0.247695	-0.88099	0.164191	0.166102	0.406933
Searchlight	16p11.2 duplication	BMI z-score	All coding SNVs	Phenotype ~ Sex + All coding SNVs + Genes del. + Genes dup. + SCZ PRS	Linear regression	23	-0.260923	0.193269	-0.668686	0.14684	0.194703	0.406933
Searchlight	16p11.2 duplication	BMI z-score	Genes del.	Phenotype ~ Sex + All coding SNVs + Genes del. + Genes dup. + SCZ PRS	Linear regression	23	0.177827	0.197912	-0.239731	0.595385	0.381462	0.406933
Searchlight	16p11.2 duplication	BMI z-score	Genes dup.	Phenotype ~ Sex + All coding SNVs + Genes del. + Genes dup. + SCZ PRS	Linear regression	23	-0.291811	0.206824	-0.728172	0.144549	0.176308	0.406933
Searchlight	16p11.2 duplication	BMI z-score	SCZ PRS	Phenotype ~ Sex + All coding SNVs + Genes del. + Genes dup. + SCZ PRS	Linear regression	23	-0.328104	0.21569	-0.783171	0.126963	0.146596	0.406933
Searchlight	16p11.2 duplication	BMI z-score	Sex	Phenotype ~ Sex + All coding SNVs + Genes del. + Genes dup. + SCZ PRS	Linear regression	23	0.824319	0.384748	0.0125715	1.63607	0.0469226	0.406933
Searchlight	16p11.2 duplication	Head circumference z-score	Intercept	Phenotype ~ Sex + All coding SNVs + Genes del. + Genes dup. + SCZ PRS	Linear regression	24	-0.289182	0.286769	-0.891661	0.313298	0.326621	0.213034
Searchlight	16p11.2 duplication	Head circumference z-score	All coding SNVs	Phenotype ~ Sex + All coding SNVs + Genes del. + Genes dup. + SCZ PRS	Linear regression	24	-0.205216	0.215191	-0.657316	0.246884	0.352896	0.213034
Searchlight	16p11.2 duplication	Head circumference z-score	Genes del.	Phenotype ~ Sex + All coding SNVs + Genes del. + Genes dup. + SCZ PRS	Linear regression	24	0.157014	0.220822	-0.306916	0.620945	0.48617	0.213034
Searchlight	16p11.2 duplication	Head circumference z-score	Genes dup.	Phenotype ~ Sex + All coding SNVs + Genes del. + Genes dup. + SCZ PRS	Linear regression	24	0.0919891	0.228031	-0.387086	0.571064	0.691401	0.213034
Searchlight	16p11.2 duplication	Head circumference z-score	SCZ PRS	Phenotype ~ Sex + All coding SNVs + Genes del. + Genes dup. + SCZ PRS	Linear regression	24	-0.184119	0.239198	-0.686656	0.318418	0.451441	0.213034
Searchlight	16p11.2 duplication	Head circumference z-score	Sex	Phenotype ~ Sex + All coding SNVs + Genes del. + Genes dup. + SCZ PRS	Linear regression	24	0.630941	0.438203	-0.289688	1.55157	0.167079	0.213034
Searchlight	16p11.2 duplication	Full scale IQ	Intercept	Phenotype ~ Sex + All coding SNVs (LF) + Genes del. (LF) + Genes dup. (LF) + SCZ PRS	Linear regression	24	0.0344748	0.262556	-0.517134	0.586084	0.896991	0.360103
Searchlight	16p11.2 duplication	Full scale IQ	All coding SNVs (LF)	Phenotype ~ Sex + All coding SNVs (LF) + Genes del. (LF) + Genes dup. (LF) + SCZ PRS	Linear regression	24	-0.155306	0.208074	-0.592453	0.281841	0.465064	0.360103
Searchlight	16p11.2 duplication	Full scale IQ	Genes del. (LF)	Phenotype ~ Sex + All coding SNVs (LF) + Genes del. (LF) + Genes dup. (LF) + SCZ PRS	Linear regression	24	-0.335632	0.193305	-0.741751	0.0704874	0.0995989	0.360103
Searchlight	16p11.2 duplication	Full scale IQ	Genes dup. (LF)	Phenotype ~ Sex + All coding SNVs (LF) + Genes del. (LF) + Genes dup. (LF) + SCZ PRS	Linear regression	24	0.325757	0.201871	-0.0983573	0.749872	0.123988	0.360103
Searchlight	16p11.2 duplication	Full scale IQ	SCZ PRS	Phenotype ~ Sex + All coding SNVs (LF) + Genes del. (LF) + Genes dup. (LF) + SCZ PRS	Linear regression	24	-0.35405	0.196118	-0.766077	0.0579781	0.0877836	0.360103
Searchlight	16p11.2 duplication	Full scale IQ	Sex	Phenotype ~ Sex + All coding SNVs (LF) + Genes del. (LF) + Genes dup. (LF) + SCZ PRS	Linear regression	24	-0.0752178	0.407404	-0.931141	0.780706	0.855586	0.360103
Searchlight	16p11.2 duplication	Externalizing behavior (ABCL/CBCL)	Intercept	Phenotype ~ Sex + All coding SNVs (LF) + Genes del. (LF) + Genes dup. (LF) + SCZ PRS	Linear regression	25	-0.450479	0.293886	-1.06559	0.164632	0.141799	0.199737
Searchlight	16p11.2 duplication	Externalizing behavior (ABCL/CBCL)	All coding SNVs (LF)	Phenotype ~ Sex + All coding SNVs (LF) + Genes del. (LF) + Genes dup. (LF) + SCZ PRS	Linear regression	25	-0.0226144	0.229197	-0.502329	0.457101	0.922436	0.199737
Searchlight	16p11.2 duplication	Externalizing behavior (ABCL/CBCL)	Genes del. (LF)	Phenotype ~ Sex + All coding SNVs (LF) + Genes del. (LF) + Genes dup. (LF) + SCZ PRS	Linear regression	25	0.0557297	0.21059	-0.385039	0.496499	0.794139	0.199737
Searchlight	16p11.2 duplication	Externalizing behavior (ABCL/CBCL)	Genes dup. (LF)	Phenotype ~ Sex + All coding SNVs (LF) + Genes del. (LF) + Genes dup. (LF) + SCZ PRS	Linear regression	25	-0.126171	0.219443	-0.585471	0.333129	0.572065	0.199737
Searchlight	16p11.2 duplication	Externalizing behavior (ABCL/CBCL)	SCZ PRS	Phenotype ~ Sex + All coding SNVs (LF) + Genes del. (LF) + Genes dup. (LF) + SCZ PRS	Linear regression	25	0.135877	0.21525	-0.314647	0.586401	0.535397	0.199737
Searchlight	16p11.2 duplication	Externalizing behavior (ABCL/CBCL)	Sex	Phenotype ~ Sex + All coding SNVs (LF) + Genes del. (LF) + Genes dup. (LF) + SCZ PRS	Linear regression	25	0.938497	0.446508	0.00394524	1.87305	0.0491331	0.199737
Searchlight	16p11.2 duplication	Internalizing behavior (ABCL/CBCL)	Intercept	Phenotype ~ Sex + All coding SNVs (LF) + Genes del. (LF) + Genes dup. (LF) + SCZ PRS	Linear regression	25	-0.433775	0.282861	-1.02581	0.158259	0.141629	0.258656
Searchlight	16p11.2 duplication	Internalizing behavior (ABCL/CBCL)	All coding SNVs (LF)	Phenotype ~ Sex + All coding SNVs (LF) + Genes del. (LF) + Genes dup. (LF) + SCZ PRS	Linear regression	25	-0.43809	0.220598	-0.899808	0.0236278	0.0616636	0.258656
Searchlight	16p11.2 duplication	Internalizing behavior (ABCL/CBCL)	Genes del. (LF)	Phenotype ~ Sex + All coding SNVs (LF) + Genes del. (LF) + Genes dup. (LF) + SCZ PRS	Linear regression	25	0.0359022	0.202689	-0.388331	0.460135	0.861281	0.258656
Searchlight	16p11.2 duplication	Internalizing behavior (ABCL/CBCL)	Genes dup. (LF)	Phenotype ~ Sex + All coding SNVs (LF) + Genes del. (LF) + Genes dup. (LF) + SCZ PRS	Linear regression	25	-0.147118	0.211211	-0.589187	0.29495	0.49452	0.258656
Searchlight	16p11.2 duplication	Internalizing behavior (ABCL/CBCL)	SCZ PRS	Phenotype ~ Sex + All coding SNVs (LF) + Genes del. (LF) + Genes dup. (LF) + SCZ PRS	Linear regression	25	-0.00860202	0.207175	-0.442224	0.42502	0.967314	0.258656
Searchlight	16p11.2 duplication	Internalizing behavior (ABCL/CBCL)	Sex	Phenotype ~ Sex + All coding SNVs (LF) + Genes del. (LF) + Genes dup. (LF) + SCZ PRS	Linear regression	25	0.903697	0.429757	0.00420609	1.80319	0.0490405	0.258656
Searchlight	16p11.2 duplication	Social responsiveness (SRS)	Intercept	Phenotype ~ Sex + All coding SNVs (LF) + Genes del. (LF) + Genes dup. (LF) + SCZ PRS	Linear regression	21	-0.71448	0.277026	-1.30495	-0.124014	0.0209517	0.56475
Searchlight	16p11.2 duplication	Social responsiveness (SRS)	All coding SNVs (LF)	Phenotype ~ Sex + All coding SNVs (LF) + Genes del. (LF) + Genes dup. (LF) + SCZ PRS	Linear regression	21	-0.325804	0.212945	-0.779686	0.128078	0.146833	0.56475
Searchlight	16p11.2 duplication	Social responsiveness (SRS)	Genes del. (LF)	Phenotype ~ Sex + All coding SNVs (LF) + Genes del. (LF) + Genes dup. (LF) + SCZ PRS	Linear regression	21	0.178788	0.177329	-0.19918	0.556756	0.329333	0.56475
Searchlight	16p11.2 duplication	Social responsiveness (SRS)	Genes dup. (LF)	Phenotype ~ Sex + All coding SNVs (LF) + Genes del. (LF) + Genes dup. (LF) + SCZ PRS	Linear regression	21	-0.701341	0.187757	-1.10154	-0.301146	0.00198969	0.56475
Searchlight	16p11.2 duplication	Social responsiveness (SRS)	SCZ PRS	Phenotype ~ Sex + All coding SNVs (LF) + Genes del. (LF) + Genes dup. (LF) + SCZ PRS	Linear regression	21	-0.0253923	0.186354	-0.422597	0.371813	0.893429	0.56475
Searchlight	16p11.2 duplication	Social responsiveness (SRS)	Sex	Phenotype ~ Sex + All coding SNVs (LF) + Genes del. (LF) + Genes dup. (LF) + SCZ PRS	Linear regression	21	1.25034	0.387807	0.423749	2.07693	0.00567631	0.56475
Searchlight	16p11.2 duplication	Autism behavior (BSI)	Intercept	Phenotype ~ Sex + All coding SNVs (LF) + Genes del. (LF) + Genes dup. (LF) + SCZ PRS	Linear regression	25	-0.28489	0.312417	-0.938787	0.369006	0.373251	0.0956343
Searchlight	16p11.2 duplication	Autism behavior (BSI)	All coding SNVs (LF)	Phenotype ~ Sex + All coding SNVs (LF) + Genes del. (LF) + Genes dup. (LF) + SCZ PRS	Linear regression	25	-0.159241	0.243649	-0.669204	0.350722	0.521222	0.0956343
Searchlight	16p11.2 duplication	Autism behavior (BSI)	Genes del. (LF)	Phenotype ~ Sex + All coding SNVs (LF) + Genes del. (LF) + Genes dup. (LF) + SCZ PRS	Linear regression	25	-0.0127007	0.223868	-0.481262	0.455861	0.95535	0.0956343
Searchlight	16p11.2 duplication	Autism behavior (BSI)	Genes dup. (LF)	Phenotype ~ Sex + All coding SNVs (LF) + Genes del. (LF) + Genes dup. (LF) + SCZ PRS	Linear regression	25	-0.21671	0.23328	-0.704971	0.271551	0.364557	0.0956343
Searchlight	16p11.2 duplication	Autism behavior (BSI)	SCZ PRS	Phenotype ~ Sex + All coding SNVs (LF) + Genes del. (LF) + Genes dup. (LF) + SCZ PRS	Linear regression	25	0.0183294	0.228823	-0.460602	0.497261	0.936993	0.0956343
Searchlight	16p11.2 duplication	Autism behavior (BSI)	Sex	Phenotype ~ Sex + All coding SNVs (LF) + Genes del. (LF) + Genes dup. (LF) + SCZ PRS	Linear regression	25	0.593522	0.474662	-0.399958	1.587	0.226332	0.0956343
Searchlight	16p11.2 duplication	BMI z-score	Intercept	Phenotype ~ Sex + All coding SNVs (LF) + Genes del. (LF) + Genes dup. (LF) + SCZ PRS	Linear regression	23	-0.448609	0.256143	-0.989024	0.0918063	0.0978974	0.392848
Searchlight	16p11.2 duplication	BMI z-score	All coding SNVs (LF)	Phenotype ~ Sex + All coding SNVs (LF) + Genes del. (LF) + Genes dup. (LF) + SCZ PRS	Linear regression	23	-0.301848	0.206314	-0.737133	0.133438	0.161698	0.392848
Searchlight	16p11.2 duplication	BMI z-score	Genes del. (LF)	Phenotype ~ Sex + All coding SNVs (LF) + Genes del. (LF) + Genes dup. (LF) + SCZ PRS	Linear regression	23	-0.148337	0.193588	-0.556772	0.260099	0.454038	0.392848
Searchlight	16p11.2 duplication	BMI z-score	Genes dup. (LF)	Phenotype ~ Sex + All coding SNVs (LF) + Genes del. (LF) + Genes dup. (LF) + SCZ PRS	Linear regression	23	-0.352778	0.202652	-0.780336	0.0747793	0.0997834	0.392848
Searchlight	16p11.2 duplication	BMI z-score	SCZ PRS	Phenotype ~ Sex + All coding SNVs (LF) + Genes del. (LF) + Genes dup. (LF) + SCZ PRS	Linear regression	23	-0.254107	0.196088	-0.667816	0.159602	0.212334	0.392848
Searchlight	16p11.2 duplication	BMI z-score	Sex	Phenotype ~ Sex + All coding SNVs (LF) + Genes del. (LF) + Genes dup. (LF) + SCZ PRS	Linear regression	23	1.0318	0.407868	0.171273	1.89233	0.0215906	0.392848
Searchlight	16p11.2 duplication	Head circumference z-score	Intercept	Phenotype ~ Sex + All coding SNVs (LF) + Genes del. (LF) + Genes dup. (LF) + SCZ PRS	Linear regression	24	-0.375221	0.27952	-0.962471	0.212029	0.196161	0.278714
Searchlight	16p11.2 duplication	Head circumference z-score	All coding SNVs (LF)	Phenotype ~ Sex + All coding SNVs (LF) + Genes del. (LF) + Genes dup. (LF) + SCZ PRS	Linear regression	24	-0.163294	0.221856	-0.629395	0.302807	0.471192	0.278714
Searchlight	16p11.2 duplication	Head circumference z-score	Genes del. (LF)	Phenotype ~ Sex + All coding SNVs (LF) + Genes del. (LF) + Genes dup. (LF) + SCZ PRS	Linear regression	24	0.0264352	0.205249	-0.404778	0.457648	0.898948	0.278714
Searchlight	16p11.2 duplication	Head circumference z-score	Genes dup. (LF)	Phenotype ~ Sex + All coding SNVs (LF) + Genes del. (LF) + Genes dup. (LF) + SCZ PRS	Linear regression	24	-0.381022	0.214185	-0.831007	0.0689638	0.0921428	0.278714
Searchlight	16p11.2 duplication	Head circumference z-score	SCZ PRS	Phenotype ~ Sex + All coding SNVs (LF) + Genes del. (LF) + Genes dup. (LF) + SCZ PRS	Linear regression	24	-0.221078	0.210966	-0.664302	0.222146	0.30854	0.278714
Searchlight	16p11.2 duplication	Head circumference z-score	Sex	Phenotype ~ Sex + All coding SNVs (LF) + Genes del. (LF) + Genes dup. (LF) + SCZ PRS	Linear regression	24	0.818664	0.434887	-0.0949995	1.73233	0.0760392	0.278714

### Sheet: S5B
Primary variant	Secondary variant	Phenotype	Model	Sample size	Variable	Estimate	Error	95% C.I. lower	95% C.I. upper	p value	R2	BH FDR
DBD Tier 1 SNVs	All coding SNVs	Full scale IQ	Full scale IQ ~ Age + Sex + DBD Tier 1 SNVs + All coding SNVs + DBD Tier 1 SNVs*All coding SNVs	2572	Intercept	-0.259935	0.0523451	-0.362578	-0.157292	7.29128e-07	0.0326614	7.88784e-06
DBD Tier 1 SNVs	All coding SNVs	Full scale IQ	Full scale IQ ~ Age + Sex + DBD Tier 1 SNVs + All coding SNVs + DBD Tier 1 SNVs*All coding SNVs	2572	Age	-0.0324511	0.0195143	-0.0707164	0.00581416	0.0964457	0.0326614	0.267946
DBD Tier 1 SNVs	All coding SNVs	Full scale IQ	Full scale IQ ~ Age + Sex + DBD Tier 1 SNVs + All coding SNVs + DBD Tier 1 SNVs*All coding SNVs	2572	Sex	0.298885	0.0562641	0.188558	0.409213	1.17625e-07	0.0326614	2.59675e-06
DBD Tier 1 SNVs	All coding SNVs	Full scale IQ	Full scale IQ ~ Age + Sex + DBD Tier 1 SNVs + All coding SNVs + DBD Tier 1 SNVs*All coding SNVs	2572	DBD Tier 1 SNVs	-0.0451386	0.0195929	-0.0835582	-0.00671902	0.0213123	0.0326614	0.103517
DBD Tier 1 SNVs	All coding SNVs	Full scale IQ	Full scale IQ ~ Age + Sex + DBD Tier 1 SNVs + All coding SNVs + DBD Tier 1 SNVs*All coding SNVs	2572	All coding SNVs	-0.13516	0.0202936	-0.174953	-0.095366	3.3334e-11	0.0326614	1.83081e-09
DBD Tier 1 SNVs	All coding SNVs	Full scale IQ	Full scale IQ ~ Age + Sex + DBD Tier 1 SNVs + All coding SNVs + DBD Tier 1 SNVs*All coding SNVs	2572	Interaction	0.0187958	0.0200259	-0.0204726	0.0580643	0.348035	0.0326614	0.632884
Large rare deletions	All coding SNVs	Full scale IQ	Full scale IQ ~ Age + Sex + Large rare deletions + All coding SNVs + Large rare deletions*All coding SNVs	2572	Intercept	-0.24836	0.0521458	-0.350612	-0.146108	2.01551e-06	0.0366914	1.81015e-05
Large rare deletions	All coding SNVs	Full scale IQ	Full scale IQ ~ Age + Sex + Large rare deletions + All coding SNVs + Large rare deletions*All coding SNVs	2572	Age	-0.0298533	0.0194715	-0.0680346	0.0083281	0.125355	0.0366914	0.322044
Large rare deletions	All coding SNVs	Full scale IQ	Full scale IQ ~ Age + Sex + Large rare deletions + All coding SNVs + Large rare deletions*All coding SNVs	2572	Sex	0.28752	0.0562041	0.17731	0.39773	3.35781e-07	0.0366914	4.18773e-06
Large rare deletions	All coding SNVs	Full scale IQ	Full scale IQ ~ Age + Sex + Large rare deletions + All coding SNVs + Large rare deletions*All coding SNVs	2572	Large rare deletions	-0.0827282	0.0201175	-0.122176	-0.04328	4.04141e-05	0.0366914	0.000314504
Large rare deletions	All coding SNVs	Full scale IQ	Full scale IQ ~ Age + Sex + Large rare deletions + All coding SNVs + Large rare deletions*All coding SNVs	2572	All coding SNVs	-0.14025	0.0195294	-0.178545	-0.101955	8.99385e-13	0.0366914	2.8863e-10
Large rare deletions	All coding SNVs	Full scale IQ	Full scale IQ ~ Age + Sex + Large rare deletions + All coding SNVs + Large rare deletions*All coding SNVs	2572	Interaction	-0.0167909	0.0240315	-0.0639141	0.0303322	0.4848	0.0366914	0.742683
Large rare duplications	All coding SNVs	Full scale IQ	Full scale IQ ~ Age + Sex + Large rare duplications + All coding SNVs + Large rare duplications*All coding SNVs	2572	Intercept	-0.256882	0.0522604	-0.359359	-0.154405	9.41796e-07	0.0310287	9.92535e-06
Large rare duplications	All coding SNVs	Full scale IQ	Full scale IQ ~ Age + Sex + Large rare duplications + All coding SNVs + Large rare duplications*All coding SNVs	2572	Age	-0.0328209	0.0195171	-0.0710918	0.00544991	0.0927582	0.0310287	0.258961
Large rare duplications	All coding SNVs	Full scale IQ	Full scale IQ ~ Age + Sex + Large rare duplications + All coding SNVs + Large rare duplications*All coding SNVs	2572	Sex	0.298272	0.0563031	0.187868	0.408676	1.27291e-07	0.0310287	2.59675e-06
Large rare duplications	All coding SNVs	Full scale IQ	Full scale IQ ~ Age + Sex + Large rare duplications + All coding SNVs + Large rare duplications*All coding SNVs	2572	Large rare duplications	-0.0248105	0.0194543	-0.0629583	0.0133373	0.202311	0.0310287	0.459642
Large rare duplications	All coding SNVs	Full scale IQ	Full scale IQ ~ Age + Sex + Large rare duplications + All coding SNVs + Large rare duplications*All coding SNVs	2572	All coding SNVs	-0.136205	0.0195377	-0.174517	-0.0978941	3.97504e-12	0.0310287	3.14648e-10
Large rare duplications	All coding SNVs	Full scale IQ	Full scale IQ ~ Age + Sex + Large rare duplications + All coding SNVs + Large rare duplications*All coding SNVs	2572	Interaction	0.0111367	0.0212315	-0.0304959	0.0527693	0.59995	0.0310287	0.817489
Any variant	All coding SNVs	Full scale IQ	Full scale IQ ~ Age + Sex + Any variant + All coding SNVs + Any variant*All coding SNVs	2572	Intercept	-0.249504	0.0521799	-0.351823	-0.147185	1.83733e-06	0.0388801	1.67649e-05
Any variant	All coding SNVs	Full scale IQ	Full scale IQ ~ Age + Sex + Any variant + All coding SNVs + Any variant*All coding SNVs	2572	Age	-0.0304436	0.0194518	-0.0685864	0.00769918	0.117687	0.0388801	0.310356
Any variant	All coding SNVs	Full scale IQ	Full scale IQ ~ Age + Sex + Any variant + All coding SNVs + Any variant*All coding SNVs	2572	Sex	0.286519	0.0561537	0.176407	0.39663	3.59898e-07	0.0388801	4.337e-06
Any variant	All coding SNVs	Full scale IQ	Full scale IQ ~ Age + Sex + Any variant + All coding SNVs + Any variant*All coding SNVs	2572	Any variant	-0.0884722	0.0195254	-0.126759	-0.050185	6.13572e-06	0.0388801	5.18451e-05
Any variant	All coding SNVs	Full scale IQ	Full scale IQ ~ Age + Sex + Any variant + All coding SNVs + Any variant*All coding SNVs	2572	All coding SNVs	-0.132686	0.0199815	-0.171868	-0.0935049	3.80326e-11	0.0388801	2.04945e-09
Any variant	All coding SNVs	Full scale IQ	Full scale IQ ~ Age + Sex + Any variant + All coding SNVs + Any variant*All coding SNVs	2572	Interaction	0.0265629	0.0205839	-0.0137998	0.0669257	0.197003	0.0388801	0.450017
DBD Tier 1 SNVs	All coding SNVs	Externalizing behavior (ABCL/CBCL)	Externalizing behavior (ABCL/CBCL) ~ Age + Sex + DBD Tier 1 SNVs + All coding SNVs + DBD Tier 1 SNVs*All coding SNVs	2570	Intercept	0.110775	0.0527817	0.0072761	0.214274	0.0359372	0.0221486	0.141764
DBD Tier 1 SNVs	All coding SNVs	Externalizing behavior (ABCL/CBCL)	Externalizing behavior (ABCL/CBCL) ~ Age + Sex + DBD Tier 1 SNVs + All coding SNVs + DBD Tier 1 SNVs*All coding SNVs	2570	Age	-0.138624	0.0196249	-0.177107	-0.100142	2.0803e-12	0.0221486	2.8863e-10
DBD Tier 1 SNVs	All coding SNVs	Externalizing behavior (ABCL/CBCL)	Externalizing behavior (ABCL/CBCL) ~ Age + Sex + DBD Tier 1 SNVs + All coding SNVs + DBD Tier 1 SNVs*All coding SNVs	2570	Sex	-0.128536	0.0567069	-0.239732	-0.01734	0.0234932	0.0221486	0.110175
DBD Tier 1 SNVs	All coding SNVs	Externalizing behavior (ABCL/CBCL)	Externalizing behavior (ABCL/CBCL) ~ Age + Sex + DBD Tier 1 SNVs + All coding SNVs + DBD Tier 1 SNVs*All coding SNVs	2570	DBD Tier 1 SNVs	-0.0281914	0.0197036	-0.0668279	0.0104451	0.152616	0.0221486	0.367204
DBD Tier 1 SNVs	All coding SNVs	Externalizing behavior (ABCL/CBCL)	Externalizing behavior (ABCL/CBCL) ~ Age + Sex + DBD Tier 1 SNVs + All coding SNVs + DBD Tier 1 SNVs*All coding SNVs	2570	All coding SNVs	-0.0297603	0.0203833	-0.0697297	0.0102091	0.144404	0.0221486	0.354218
DBD Tier 1 SNVs	All coding SNVs	Externalizing behavior (ABCL/CBCL)	Externalizing behavior (ABCL/CBCL) ~ Age + Sex + DBD Tier 1 SNVs + All coding SNVs + DBD Tier 1 SNVs*All coding SNVs	2570	Interaction	0.00043682	0.0201189	-0.039014	0.0398877	0.982679	0.0221486	0.994154
Large rare deletions	All coding SNVs	Externalizing behavior (ABCL/CBCL)	Externalizing behavior (ABCL/CBCL) ~ Age + Sex + Large rare deletions + All coding SNVs + Large rare deletions*All coding SNVs	2570	Intercept	0.109405	0.0527047	0.00605636	0.212753	0.0380118	0.0213691	0.145061
Large rare deletions	All coding SNVs	Externalizing behavior (ABCL/CBCL)	Externalizing behavior (ABCL/CBCL) ~ Age + Sex + Large rare deletions + All coding SNVs + Large rare deletions*All coding SNVs	2570	Age	-0.139096	0.0196308	-0.17759	-0.100602	1.78168e-12	0.0213691	2.8863e-10
Large rare deletions	All coding SNVs	Externalizing behavior (ABCL/CBCL)	Externalizing behavior (ABCL/CBCL) ~ Age + Sex + Large rare deletions + All coding SNVs + Large rare deletions*All coding SNVs	2570	Sex	-0.126952	0.0567842	-0.238299	-0.0156039	0.0254583	0.0213691	0.116493
Large rare deletions	All coding SNVs	Externalizing behavior (ABCL/CBCL)	Externalizing behavior (ABCL/CBCL) ~ Age + Sex + Large rare deletions + All coding SNVs + Large rare deletions*All coding SNVs	2570	Large rare deletions	-0.00118564	0.0202865	-0.0409653	0.038594	0.953399	0.0213691	0.981607
Large rare deletions	All coding SNVs	Externalizing behavior (ABCL/CBCL)	Externalizing behavior (ABCL/CBCL) ~ Age + Sex + Large rare deletions + All coding SNVs + Large rare deletions*All coding SNVs	2570	All coding SNVs	-0.0334178	0.0196894	-0.0720265	0.0051909	0.0897707	0.0213691	0.253492
Large rare deletions	All coding SNVs	Externalizing behavior (ABCL/CBCL)	Externalizing behavior (ABCL/CBCL) ~ Age + Sex + Large rare deletions + All coding SNVs + Large rare deletions*All coding SNVs	2570	Interaction	-0.00159063	0.0242657	-0.049173	0.0459917	0.947741	0.0213691	0.980445
Large rare duplications	All coding SNVs	Externalizing behavior (ABCL/CBCL)	Externalizing behavior (ABCL/CBCL) ~ Age + Sex + Large rare duplications + All coding SNVs + Large rare duplications*All coding SNVs	2570	Intercept	0.108693	0.0526599	0.00543296	0.211954	0.0391124	0.0214655	0.146362
Large rare duplications	All coding SNVs	Externalizing behavior (ABCL/CBCL)	Externalizing behavior (ABCL/CBCL) ~ Age + Sex + Large rare duplications + All coding SNVs + Large rare duplications*All coding SNVs	2570	Age	-0.139058	0.019618	-0.177527	-0.100589	1.74811e-12	0.0214655	2.8863e-10
Large rare duplications	All coding SNVs	Externalizing behavior (ABCL/CBCL)	Externalizing behavior (ABCL/CBCL) ~ Age + Sex + Large rare duplications + All coding SNVs + Large rare duplications*All coding SNVs	2570	Sex	-0.126097	0.05671	-0.237299	-0.0148944	0.0262668	0.0214655	0.118325
Large rare duplications	All coding SNVs	Externalizing behavior (ABCL/CBCL)	Externalizing behavior (ABCL/CBCL) ~ Age + Sex + Large rare duplications + All coding SNVs + Large rare duplications*All coding SNVs	2570	Large rare duplications	0.0092716	0.019558	-0.0290795	0.0476226	0.6355	0.0214655	0.841729
Large rare duplications	All coding SNVs	Externalizing behavior (ABCL/CBCL)	Externalizing behavior (ABCL/CBCL) ~ Age + Sex + Large rare duplications + All coding SNVs + Large rare duplications*All coding SNVs	2570	All coding SNVs	-0.0333247	0.0196377	-0.071832	0.00518266	0.0898226	0.0214655	0.253492
Large rare duplications	All coding SNVs	Externalizing behavior (ABCL/CBCL)	Externalizing behavior (ABCL/CBCL) ~ Age + Sex + Large rare duplications + All coding SNVs + Large rare duplications*All coding SNVs	2570	Interaction	-0.00349612	0.0213046	-0.0452722	0.0382799	0.869664	0.0214655	0.954477
Any variant	All coding SNVs	Externalizing behavior (ABCL/CBCL)	Externalizing behavior (ABCL/CBCL) ~ Age + Sex + Any variant + All coding SNVs + Any variant*All coding SNVs	2570	Intercept	0.112234	0.0527824	0.00873351	0.215734	0.0335692	0.0218024	0.136001
Any variant	All coding SNVs	Externalizing behavior (ABCL/CBCL)	Externalizing behavior (ABCL/CBCL) ~ Age + Sex + Any variant + All coding SNVs + Any variant*All coding SNVs	2570	Age	-0.138481	0.0196274	-0.176969	-0.0999942	2.20387e-12	0.0218024	2.8863e-10
Any variant	All coding SNVs	Externalizing behavior (ABCL/CBCL)	Externalizing behavior (ABCL/CBCL) ~ Age + Sex + Any variant + All coding SNVs + Any variant*All coding SNVs	2570	Sex	-0.130121	0.0567763	-0.241453	-0.0187894	0.0219963	0.0218024	0.105582
Any variant	All coding SNVs	Externalizing behavior (ABCL/CBCL)	Externalizing behavior (ABCL/CBCL) ~ Age + Sex + Any variant + All coding SNVs + Any variant*All coding SNVs	2570	Any variant	-0.0210314	0.0196968	-0.0596547	0.0175919	0.28573	0.0218024	0.582681
Any variant	All coding SNVs	Externalizing behavior (ABCL/CBCL)	Externalizing behavior (ABCL/CBCL) ~ Age + Sex + Any variant + All coding SNVs + Any variant*All coding SNVs	2570	All coding SNVs	-0.0311178	0.0201437	-0.0706173	0.00838172	0.12252	0.0218024	0.316954
Any variant	All coding SNVs	Externalizing behavior (ABCL/CBCL)	Externalizing behavior (ABCL/CBCL) ~ Age + Sex + Any variant + All coding SNVs + Any variant*All coding SNVs	2570	Interaction	-0.000364718	0.0207325	-0.0410188	0.0402894	0.985966	0.0218024	0.995376
DBD Tier 1 SNVs	All coding SNVs	Internalizing behavior (ABCL/CBCL)	Internalizing behavior (ABCL/CBCL) ~ Age + Sex + DBD Tier 1 SNVs + All coding SNVs + DBD Tier 1 SNVs*All coding SNVs	2570	Intercept	-0.0482038	0.0532312	-0.152584	0.0561767	0.365256	0.00542299	0.646728
DBD Tier 1 SNVs	All coding SNVs	Internalizing behavior (ABCL/CBCL)	Internalizing behavior (ABCL/CBCL) ~ Age + Sex + DBD Tier 1 SNVs + All coding SNVs + DBD Tier 1 SNVs*All coding SNVs	2570	Age	0.0512163	0.019792	0.0124062	0.0900263	0.00971589	0.00542299	0.0530566
DBD Tier 1 SNVs	All coding SNVs	Internalizing behavior (ABCL/CBCL)	Internalizing behavior (ABCL/CBCL) ~ Age + Sex + DBD Tier 1 SNVs + All coding SNVs + DBD Tier 1 SNVs*All coding SNVs	2570	Sex	0.0553916	0.0571898	-0.0567513	0.167535	0.332857	0.00542299	0.620688
DBD Tier 1 SNVs	All coding SNVs	Internalizing behavior (ABCL/CBCL)	Internalizing behavior (ABCL/CBCL) ~ Age + Sex + DBD Tier 1 SNVs + All coding SNVs + DBD Tier 1 SNVs*All coding SNVs	2570	DBD Tier 1 SNVs	-0.0263402	0.0198713	-0.0653057	0.0126254	0.185112	0.00542299	0.42803
DBD Tier 1 SNVs	All coding SNVs	Internalizing behavior (ABCL/CBCL)	Internalizing behavior (ABCL/CBCL) ~ Age + Sex + DBD Tier 1 SNVs + All coding SNVs + DBD Tier 1 SNVs*All coding SNVs	2570	All coding SNVs	-0.0349559	0.0205569	-0.0752657	0.00535395	0.0891686	0.00542299	0.252697
DBD Tier 1 SNVs	All coding SNVs	Internalizing behavior (ABCL/CBCL)	Internalizing behavior (ABCL/CBCL) ~ Age + Sex + DBD Tier 1 SNVs + All coding SNVs + DBD Tier 1 SNVs*All coding SNVs	2570	Interaction	0.00346199	0.0202902	-0.0363248	0.0432488	0.864533	0.00542299	0.954087
Large rare deletions	All coding SNVs	Internalizing behavior (ABCL/CBCL)	Internalizing behavior (ABCL/CBCL) ~ Age + Sex + Large rare deletions + All coding SNVs + Large rare deletions*All coding SNVs	2570	Intercept	-0.0428195	0.0530776	-0.146899	0.0612598	0.419894	0.00747342	0.690983
Large rare deletions	All coding SNVs	Internalizing behavior (ABCL/CBCL)	Internalizing behavior (ABCL/CBCL) ~ Age + Sex + Large rare deletions + All coding SNVs + Large rare deletions*All coding SNVs	2570	Age	0.0524092	0.0197697	0.0136429	0.0911754	0.00807516	0.00747342	0.0447818
Large rare deletions	All coding SNVs	Internalizing behavior (ABCL/CBCL)	Internalizing behavior (ABCL/CBCL) ~ Age + Sex + Large rare deletions + All coding SNVs + Large rare deletions*All coding SNVs	2570	Sex	0.0482061	0.057186	-0.0639293	0.160341	0.399324	0.00747342	0.675491
Large rare deletions	All coding SNVs	Internalizing behavior (ABCL/CBCL)	Internalizing behavior (ABCL/CBCL) ~ Age + Sex + Large rare deletions + All coding SNVs + Large rare deletions*All coding SNVs	2570	Large rare deletions	-0.052453	0.02043	-0.092514	-0.0123919	0.0103013	0.00747342	0.0556154
Large rare deletions	All coding SNVs	Internalizing behavior (ABCL/CBCL)	Internalizing behavior (ABCL/CBCL) ~ Age + Sex + Large rare deletions + All coding SNVs + Large rare deletions*All coding SNVs	2570	All coding SNVs	-0.0411784	0.0198287	-0.0800602	-0.00229657	0.0379277	0.00747342	0.145009
Large rare deletions	All coding SNVs	Internalizing behavior (ABCL/CBCL)	Internalizing behavior (ABCL/CBCL) ~ Age + Sex + Large rare deletions + All coding SNVs + Large rare deletions*All coding SNVs	2570	Interaction	-0.0330611	0.0244374	-0.0809801	0.0148579	0.17621	0.00747342	0.411156
Large rare duplications	All coding SNVs	Internalizing behavior (ABCL/CBCL)	Internalizing behavior (ABCL/CBCL) ~ Age + Sex + Large rare duplications + All coding SNVs + Large rare duplications*All coding SNVs	2570	Intercept	-0.0492182	0.0531033	-0.153348	0.0549116	0.354097	0.00491785	0.637242
Large rare duplications	All coding SNVs	Internalizing behavior (ABCL/CBCL)	Internalizing behavior (ABCL/CBCL) ~ Age + Sex + Large rare duplications + All coding SNVs + Large rare duplications*All coding SNVs	2570	Age	0.0510479	0.0197832	0.0122552	0.0898406	0.00992469	0.00491785	0.0538877
Large rare duplications	All coding SNVs	Internalizing behavior (ABCL/CBCL)	Internalizing behavior (ABCL/CBCL) ~ Age + Sex + Large rare duplications + All coding SNVs + Large rare duplications*All coding SNVs	2570	Sex	0.0571369	0.0571875	-0.0550015	0.169275	0.317833	0.00491785	0.605962
Large rare duplications	All coding SNVs	Internalizing behavior (ABCL/CBCL)	Internalizing behavior (ABCL/CBCL) ~ Age + Sex + Large rare duplications + All coding SNVs + Large rare duplications*All coding SNVs	2570	Large rare duplications	0.013292	0.0197227	-0.0253819	0.051966	0.500406	0.00491785	0.753485
Large rare duplications	All coding SNVs	Internalizing behavior (ABCL/CBCL)	Internalizing behavior (ABCL/CBCL) ~ Age + Sex + Large rare duplications + All coding SNVs + Large rare duplications*All coding SNVs	2570	All coding SNVs	-0.0371692	0.019803	-0.0760008	0.00166236	0.0606391	0.00491785	0.190523
Large rare duplications	All coding SNVs	Internalizing behavior (ABCL/CBCL)	Internalizing behavior (ABCL/CBCL) ~ Age + Sex + Large rare duplications + All coding SNVs + Large rare duplications*All coding SNVs	2570	Interaction	0.00494338	0.021484	-0.0371844	0.0470712	0.818036	0.00491785	0.92895
Any variant	All coding SNVs	Internalizing behavior (ABCL/CBCL)	Internalizing behavior (ABCL/CBCL) ~ Age + Sex + Any variant + All coding SNVs + Any variant*All coding SNVs	2570	Intercept	-0.0432808	0.0532037	-0.147607	0.0610458	0.416012	0.00612208	0.68776
Any variant	All coding SNVs	Internalizing behavior (ABCL/CBCL)	Internalizing behavior (ABCL/CBCL) ~ Age + Sex + Any variant + All coding SNVs + Any variant*All coding SNVs	2570	Age	0.052074	0.0197841	0.0132795	0.0908684	0.00853647	0.00612208	0.0470659
Any variant	All coding SNVs	Internalizing behavior (ABCL/CBCL)	Internalizing behavior (ABCL/CBCL) ~ Age + Sex + Any variant + All coding SNVs + Any variant*All coding SNVs	2570	Sex	0.0506334	0.0572295	-0.0615874	0.162854	0.376379	0.00612208	0.658197
Any variant	All coding SNVs	Internalizing behavior (ABCL/CBCL)	Internalizing behavior (ABCL/CBCL) ~ Age + Sex + Any variant + All coding SNVs + Any variant*All coding SNVs	2570	Any variant	-0.0376482	0.0198541	-0.0765798	0.00128339	0.0580395	0.00612208	0.18555
Any variant	All coding SNVs	Internalizing behavior (ABCL/CBCL)	Internalizing behavior (ABCL/CBCL) ~ Age + Sex + Any variant + All coding SNVs + Any variant*All coding SNVs	2570	All coding SNVs	-0.0330018	0.0203045	-0.0728167	0.00681299	0.104211	0.00612208	0.284267
Any variant	All coding SNVs	Internalizing behavior (ABCL/CBCL)	Internalizing behavior (ABCL/CBCL) ~ Age + Sex + Any variant + All coding SNVs + Any variant*All coding SNVs	2570	Interaction	-0.003853	0.020898	-0.0448317	0.0371257	0.853737	0.00612208	0.949297
DBD Tier 1 SNVs	All coding SNVs	Social responsiveness (SRS)	Social responsiveness (SRS) ~ Age + Sex + DBD Tier 1 SNVs + All coding SNVs + DBD Tier 1 SNVs*All coding SNVs	2565	Intercept	0.0456133	0.0533538	-0.0590077	0.150234	0.392675	0.0122034	0.67034
DBD Tier 1 SNVs	All coding SNVs	Social responsiveness (SRS)	Social responsiveness (SRS) ~ Age + Sex + DBD Tier 1 SNVs + All coding SNVs + DBD Tier 1 SNVs*All coding SNVs	2565	Age	0.102207	0.0197467	0.0634859	0.140928	2.44412e-07	0.0122034	3.62792e-06
DBD Tier 1 SNVs	All coding SNVs	Social responsiveness (SRS)	Social responsiveness (SRS) ~ Age + Sex + DBD Tier 1 SNVs + All coding SNVs + DBD Tier 1 SNVs*All coding SNVs	2565	Sex	-0.0567611	0.0572815	-0.169084	0.0555616	0.32182	0.0122034	0.608688
DBD Tier 1 SNVs	All coding SNVs	Social responsiveness (SRS)	Social responsiveness (SRS) ~ Age + Sex + DBD Tier 1 SNVs + All coding SNVs + DBD Tier 1 SNVs*All coding SNVs	2565	DBD Tier 1 SNVs	0.00280247	0.0198248	-0.0360719	0.0416768	0.887595	0.0122034	0.958603
DBD Tier 1 SNVs	All coding SNVs	Social responsiveness (SRS)	Social responsiveness (SRS) ~ Age + Sex + DBD Tier 1 SNVs + All coding SNVs + DBD Tier 1 SNVs*All coding SNVs	2565	All coding SNVs	-0.0203387	0.0205153	-0.060567	0.0198896	0.321588	0.0122034	0.608651
DBD Tier 1 SNVs	All coding SNVs	Social responsiveness (SRS)	Social responsiveness (SRS) ~ Age + Sex + DBD Tier 1 SNVs + All coding SNVs + DBD Tier 1 SNVs*All coding SNVs	2565	Interaction	0.0266185	0.0202463	-0.0130824	0.0663193	0.188718	0.0122034	0.435012
Large rare deletions	All coding SNVs	Social responsiveness (SRS)	Social responsiveness (SRS) ~ Age + Sex + Large rare deletions + All coding SNVs + Large rare deletions*All coding SNVs	2565	Intercept	0.0524257	0.0532202	-0.0519333	0.156785	0.324682	0.013596	0.612439
Large rare deletions	All coding SNVs	Social responsiveness (SRS)	Social responsiveness (SRS) ~ Age + Sex + Large rare deletions + All coding SNVs + Large rare deletions*All coding SNVs	2565	Age	0.10323	0.0197303	0.0645414	0.14192	1.81212e-07	0.013596	3.18273e-06
Large rare deletions	All coding SNVs	Social responsiveness (SRS)	Social responsiveness (SRS) ~ Age + Sex + Large rare deletions + All coding SNVs + Large rare deletions*All coding SNVs	2565	Sex	-0.063155	0.0572974	-0.175509	0.049199	0.270465	0.013596	0.561372
Large rare deletions	All coding SNVs	Social responsiveness (SRS)	Social responsiveness (SRS) ~ Age + Sex + Large rare deletions + All coding SNVs + Large rare deletions*All coding SNVs	2565	Large rare deletions	-0.0204919	0.0203919	-0.0604781	0.0194944	0.315039	0.013596	0.604498
Large rare deletions	All coding SNVs	Social responsiveness (SRS)	Social responsiveness (SRS) ~ Age + Sex + Large rare deletions + All coding SNVs + Large rare deletions*All coding SNVs	2565	All coding SNVs	-0.0172671	0.0197906	-0.0560743	0.02154	0.383021	0.013596	0.664586
Large rare deletions	All coding SNVs	Social responsiveness (SRS)	Social responsiveness (SRS) ~ Age + Sex + Large rare deletions + All coding SNVs + Large rare deletions*All coding SNVs	2565	Interaction	-0.0555382	0.0244187	-0.103421	-0.00765574	0.0230238	0.013596	0.109411
Large rare duplications	All coding SNVs	Social responsiveness (SRS)	Social responsiveness (SRS) ~ Age + Sex + Large rare duplications + All coding SNVs + Large rare duplications*All coding SNVs	2565	Intercept	0.0497139	0.0532189	-0.0546426	0.15407	0.35032	0.0118531	0.63522
Large rare duplications	All coding SNVs	Social responsiveness (SRS)	Social responsiveness (SRS) ~ Age + Sex + Large rare duplications + All coding SNVs + Large rare duplications*All coding SNVs	2565	Age	0.103051	0.0197357	0.0643519	0.141751	1.91672e-07	0.0118531	3.22025e-06
Large rare duplications	All coding SNVs	Social responsiveness (SRS)	Social responsiveness (SRS) ~ Age + Sex + Large rare duplications + All coding SNVs + Large rare duplications*All coding SNVs	2565	Sex	-0.0577742	0.0572687	-0.170072	0.0545235	0.313153	0.0118531	0.603485
Large rare duplications	All coding SNVs	Social responsiveness (SRS)	Social responsiveness (SRS) ~ Age + Sex + Large rare duplications + All coding SNVs + Large rare duplications*All coding SNVs	2565	Large rare duplications	0.00679514	0.0196717	-0.0317789	0.0453691	0.729801	0.0118531	0.90128
Large rare duplications	All coding SNVs	Social responsiveness (SRS)	Social responsiveness (SRS) ~ Age + Sex + Large rare duplications + All coding SNVs + Large rare duplications*All coding SNVs	2565	All coding SNVs	-0.0140683	0.0197536	-0.0528029	0.0246663	0.476411	0.0118531	0.735078
Large rare duplications	All coding SNVs	Social responsiveness (SRS)	Social responsiveness (SRS) ~ Age + Sex + Large rare duplications + All coding SNVs + Large rare duplications*All coding SNVs	2565	Interaction	-0.0176725	0.0213206	-0.0594798	0.0241349	0.407242	0.0118531	0.679016
Any variant	All coding SNVs	Social responsiveness (SRS)	Social responsiveness (SRS) ~ Age + Sex + Any variant + All coding SNVs + Any variant*All coding SNVs	2565	Intercept	0.050852	0.0533577	-0.0537766	0.155481	0.34066	0.011532	0.627288
Any variant	All coding SNVs	Social responsiveness (SRS)	Social responsiveness (SRS) ~ Age + Sex + Any variant + All coding SNVs + Any variant*All coding SNVs	2565	Age	0.103144	0.0197537	0.0644092	0.141879	1.91744e-07	0.011532	3.22025e-06
Any variant	All coding SNVs	Social responsiveness (SRS)	Social responsiveness (SRS) ~ Age + Sex + Any variant + All coding SNVs + Any variant*All coding SNVs	2565	Sex	-0.0589734	0.0573546	-0.17144	0.0534927	0.303941	0.011532	0.597835
Any variant	All coding SNVs	Social responsiveness (SRS)	Social responsiveness (SRS) ~ Age + Sex + Any variant + All coding SNVs + Any variant*All coding SNVs	2565	Any variant	0.000292701	0.0198197	-0.0385715	0.0391569	0.988218	0.011532	0.995773
Any variant	All coding SNVs	Social responsiveness (SRS)	Social responsiveness (SRS) ~ Age + Sex + Any variant + All coding SNVs + Any variant*All coding SNVs	2565	All coding SNVs	-0.0136662	0.0202812	-0.0534354	0.0261031	0.500477	0.011532	0.753485
Any variant	All coding SNVs	Social responsiveness (SRS)	Social responsiveness (SRS) ~ Age + Sex + Any variant + All coding SNVs + Any variant*All coding SNVs	2565	Interaction	0.000757331	0.0208734	-0.0401732	0.0416879	0.97106	0.011532	0.988875
DBD Tier 1 SNVs	All coding SNVs	Repetitive behavior (RBS-R)	Repetitive behavior (RBS-R) ~ Age + Sex + DBD Tier 1 SNVs + All coding SNVs + DBD Tier 1 SNVs*All coding SNVs	2575	Intercept	-0.0187478	0.0530957	-0.122863	0.0853668	0.724046	0.00202031	0.898427
DBD Tier 1 SNVs	All coding SNVs	Repetitive behavior (RBS-R)	Repetitive behavior (RBS-R) ~ Age + Sex + DBD Tier 1 SNVs + All coding SNVs + DBD Tier 1 SNVs*All coding SNVs	2575	Age	-0.033755	0.0198101	-0.0726003	0.00509035	0.0885151	0.00202031	0.251541
DBD Tier 1 SNVs	All coding SNVs	Repetitive behavior (RBS-R)	Repetitive behavior (RBS-R) ~ Age + Sex + DBD Tier 1 SNVs + All coding SNVs + DBD Tier 1 SNVs*All coding SNVs	2575	Sex	0.020173	0.0570765	-0.0917477	0.132094	0.72379	0.00202031	0.898427
DBD Tier 1 SNVs	All coding SNVs	Repetitive behavior (RBS-R)	Repetitive behavior (RBS-R) ~ Age + Sex + DBD Tier 1 SNVs + All coding SNVs + DBD Tier 1 SNVs*All coding SNVs	2575	DBD Tier 1 SNVs	0.0100052	0.0198818	-0.0289808	0.0489913	0.614842	0.00202031	0.826056
DBD Tier 1 SNVs	All coding SNVs	Repetitive behavior (RBS-R)	Repetitive behavior (RBS-R) ~ Age + Sex + DBD Tier 1 SNVs + All coding SNVs + DBD Tier 1 SNVs*All coding SNVs	2575	All coding SNVs	0.0191207	0.0205686	-0.021212	0.0594534	0.352661	0.00202031	0.635858
DBD Tier 1 SNVs	All coding SNVs	Repetitive behavior (RBS-R)	Repetitive behavior (RBS-R) ~ Age + Sex + DBD Tier 1 SNVs + All coding SNVs + DBD Tier 1 SNVs*All coding SNVs	2575	Interaction	0.010852	0.0202954	-0.0289451	0.050649	0.592903	0.00202031	0.81375
Large rare deletions	All coding SNVs	Repetitive behavior (RBS-R)	Repetitive behavior (RBS-R) ~ Age + Sex + Large rare deletions + All coding SNVs + Large rare deletions*All coding SNVs	2575	Intercept	-0.0140096	0.05299	-0.117917	0.0898978	0.791507	0.00237033	0.91955
Large rare deletions	All coding SNVs	Repetitive behavior (RBS-R)	Repetitive behavior (RBS-R) ~ Age + Sex + Large rare deletions + All coding SNVs + Large rare deletions*All coding SNVs	2575	Age	-0.032754	0.0198055	-0.0715903	0.00608227	0.0982929	0.00237033	0.271231
Large rare deletions	All coding SNVs	Repetitive behavior (RBS-R)	Repetitive behavior (RBS-R) ~ Age + Sex + Large rare deletions + All coding SNVs + Large rare deletions*All coding SNVs	2575	Sex	0.0152862	0.0571213	-0.0967223	0.127295	0.789022	0.00237033	0.91955
Large rare deletions	All coding SNVs	Repetitive behavior (RBS-R)	Repetitive behavior (RBS-R) ~ Age + Sex + Large rare deletions + All coding SNVs + Large rare deletions*All coding SNVs	2575	Large rare deletions	-0.0200804	0.0204558	-0.0601918	0.020031	0.326364	0.00237033	0.614029
Large rare deletions	All coding SNVs	Repetitive behavior (RBS-R)	Repetitive behavior (RBS-R) ~ Age + Sex + Large rare deletions + All coding SNVs + Large rare deletions*All coding SNVs	2575	All coding SNVs	0.0211066	0.0198638	-0.0178442	0.0600573	0.28808	0.00237033	0.583579
Large rare deletions	All coding SNVs	Repetitive behavior (RBS-R)	Repetitive behavior (RBS-R) ~ Age + Sex + Large rare deletions + All coding SNVs + Large rare deletions*All coding SNVs	2575	Interaction	-0.0222986	0.0244331	-0.0702091	0.0256119	0.361517	0.00237033	0.643558
Large rare duplications	All coding SNVs	Repetitive behavior (RBS-R)	Repetitive behavior (RBS-R) ~ Age + Sex + Large rare duplications + All coding SNVs + Large rare duplications*All coding SNVs	2575	Intercept	-0.0154855	0.0529635	-0.119341	0.0883701	0.77002	0.00189793	0.918328
Large rare duplications	All coding SNVs	Repetitive behavior (RBS-R)	Repetitive behavior (RBS-R) ~ Age + Sex + Large rare duplications + All coding SNVs + Large rare duplications*All coding SNVs	2575	Age	-0.0332659	0.0197984	-0.0720883	0.00555661	0.0930344	0.00189793	0.259479
Large rare duplications	All coding SNVs	Repetitive behavior (RBS-R)	Repetitive behavior (RBS-R) ~ Age + Sex + Large rare duplications + All coding SNVs + Large rare duplications*All coding SNVs	2575	Sex	0.0180159	0.0570679	-0.0938877	0.12992	0.752261	0.00189793	0.912684
Large rare duplications	All coding SNVs	Repetitive behavior (RBS-R)	Repetitive behavior (RBS-R) ~ Age + Sex + Large rare duplications + All coding SNVs + Large rare duplications*All coding SNVs	2575	Large rare duplications	-0.00836435	0.0197323	-0.0470572	0.0303285	0.67168	0.00189793	0.866058
Large rare duplications	All coding SNVs	Repetitive behavior (RBS-R)	Repetitive behavior (RBS-R) ~ Age + Sex + Large rare duplications + All coding SNVs + Large rare duplications*All coding SNVs	2575	All coding SNVs	0.0230785	0.0198191	-0.0157846	0.0619415	0.244348	0.00189793	0.530287
Large rare duplications	All coding SNVs	Repetitive behavior (RBS-R)	Repetitive behavior (RBS-R) ~ Age + Sex + Large rare duplications + All coding SNVs + Large rare duplications*All coding SNVs	2575	Interaction	0.0035257	0.0215282	-0.0386887	0.0457401	0.869924	0.00189793	0.954477
Any variant	All coding SNVs	Repetitive behavior (RBS-R)	Repetitive behavior (RBS-R) ~ Age + Sex + Any variant + All coding SNVs + Any variant*All coding SNVs	2575	Intercept	-0.0170798	0.0531013	-0.121206	0.087046	0.747747	0.0018546	0.912343
Any variant	All coding SNVs	Repetitive behavior (RBS-R)	Repetitive behavior (RBS-R) ~ Age + Sex + Any variant + All coding SNVs + Any variant*All coding SNVs	2575	Age	-0.0333749	0.0198119	-0.0722237	0.00547395	0.0921889	0.0018546	0.257624
Any variant	All coding SNVs	Repetitive behavior (RBS-R)	Repetitive behavior (RBS-R) ~ Age + Sex + Any variant + All coding SNVs + Any variant*All coding SNVs	2575	Sex	0.0190786	0.0571504	-0.092987	0.131144	0.738534	0.0018546	0.906947
Any variant	All coding SNVs	Repetitive behavior (RBS-R)	Repetitive behavior (RBS-R) ~ Age + Sex + Any variant + All coding SNVs + Any variant*All coding SNVs	2575	Any variant	0.000488556	0.0198779	-0.0384897	0.0394669	0.980394	0.0018546	0.993339
Any variant	All coding SNVs	Repetitive behavior (RBS-R)	Repetitive behavior (RBS-R) ~ Age + Sex + Any variant + All coding SNVs + Any variant*All coding SNVs	2575	All coding SNVs	0.0216949	0.0203233	-0.0181569	0.0615466	0.285853	0.0018546	0.582681
Any variant	All coding SNVs	Repetitive behavior (RBS-R)	Repetitive behavior (RBS-R) ~ Age + Sex + Any variant + All coding SNVs + Any variant*All coding SNVs	2575	Interaction	0.00664033	0.0209104	-0.0343626	0.0476432	0.750843	0.0018546	0.912425
DBD Tier 1 SNVs	All coding SNVs	Coordination disorder (DCDQ)	Coordination disorder (DCDQ) ~ Age + Sex + DBD Tier 1 SNVs + All coding SNVs + DBD Tier 1 SNVs*All coding SNVs	2237	Intercept	-0.118455	0.0567192	-0.229683	-0.00722763	0.0368698	0.00489054	0.143071
DBD Tier 1 SNVs	All coding SNVs	Coordination disorder (DCDQ)	Coordination disorder (DCDQ) ~ Age + Sex + DBD Tier 1 SNVs + All coding SNVs + DBD Tier 1 SNVs*All coding SNVs	2237	Age	0.01691	0.0212098	-0.0246831	0.0585031	0.42538	0.00489054	0.693671
DBD Tier 1 SNVs	All coding SNVs	Coordination disorder (DCDQ)	Coordination disorder (DCDQ) ~ Age + Sex + DBD Tier 1 SNVs + All coding SNVs + DBD Tier 1 SNVs*All coding SNVs	2237	Sex	0.136373	0.0609929	0.0167643	0.255982	0.0254579	0.00489054	0.116493
DBD Tier 1 SNVs	All coding SNVs	Coordination disorder (DCDQ)	Coordination disorder (DCDQ) ~ Age + Sex + DBD Tier 1 SNVs + All coding SNVs + DBD Tier 1 SNVs*All coding SNVs	2237	DBD Tier 1 SNVs	-0.0381745	0.0213139	-0.0799717	0.00362269	0.0734192	0.00489054	0.221187
DBD Tier 1 SNVs	All coding SNVs	Coordination disorder (DCDQ)	Coordination disorder (DCDQ) ~ Age + Sex + DBD Tier 1 SNVs + All coding SNVs + DBD Tier 1 SNVs*All coding SNVs	2237	All coding SNVs	0.033834	0.0220688	-0.00944354	0.0771115	0.12539	0.00489054	0.322044
DBD Tier 1 SNVs	All coding SNVs	Coordination disorder (DCDQ)	Coordination disorder (DCDQ) ~ Age + Sex + DBD Tier 1 SNVs + All coding SNVs + DBD Tier 1 SNVs*All coding SNVs	2237	Interaction	0.0085956	0.0218839	-0.0343194	0.0515106	0.694519	0.00489054	0.879231
Large rare deletions	All coding SNVs	Coordination disorder (DCDQ)	Coordination disorder (DCDQ) ~ Age + Sex + Large rare deletions + All coding SNVs + Large rare deletions*All coding SNVs	2237	Intercept	-0.113961	0.0566379	-0.225029	-0.00289224	0.0443301	0.00447358	0.158668
Large rare deletions	All coding SNVs	Coordination disorder (DCDQ)	Coordination disorder (DCDQ) ~ Age + Sex + Large rare deletions + All coding SNVs + Large rare deletions*All coding SNVs	2237	Age	0.0176457	0.0212094	-0.0239465	0.0592379	0.405512	0.00447358	0.678467
Large rare deletions	All coding SNVs	Coordination disorder (DCDQ)	Coordination disorder (DCDQ) ~ Age + Sex + Large rare deletions + All coding SNVs + Large rare deletions*All coding SNVs	2237	Sex	0.132565	0.0610879	0.0127699	0.25236	0.0301068	0.00447358	0.128569
Large rare deletions	All coding SNVs	Coordination disorder (DCDQ)	Coordination disorder (DCDQ) ~ Age + Sex + Large rare deletions + All coding SNVs + Large rare deletions*All coding SNVs	2237	Large rare deletions	-0.0324614	0.0216346	-0.0748875	0.00996471	0.133643	0.00447358	0.335989
Large rare deletions	All coding SNVs	Coordination disorder (DCDQ)	Coordination disorder (DCDQ) ~ Age + Sex + Large rare deletions + All coding SNVs + Large rare deletions*All coding SNVs	2237	All coding SNVs	0.0303214	0.0212481	-0.0113466	0.0719895	0.153714	0.00447358	0.368913
Large rare deletions	All coding SNVs	Coordination disorder (DCDQ)	Coordination disorder (DCDQ) ~ Age + Sex + Large rare deletions + All coding SNVs + Large rare deletions*All coding SNVs	2237	Interaction	0.00387574	0.0255781	-0.0462836	0.0540351	0.879575	0.00447358	0.956249
Large rare duplications	All coding SNVs	Coordination disorder (DCDQ)	Coordination disorder (DCDQ) ~ Age + Sex + Large rare duplications + All coding SNVs + Large rare duplications*All coding SNVs	2237	Intercept	-0.113734	0.0565262	-0.224584	-0.00288457	0.0443338	0.00662262	0.158668
Large rare duplications	All coding SNVs	Coordination disorder (DCDQ)	Coordination disorder (DCDQ) ~ Age + Sex + Large rare duplications + All coding SNVs + Large rare duplications*All coding SNVs	2237	Age	0.0165143	0.0211712	-0.025003	0.0580316	0.435452	0.00662262	0.700177
Large rare duplications	All coding SNVs	Coordination disorder (DCDQ)	Coordination disorder (DCDQ) ~ Age + Sex + Large rare duplications + All coding SNVs + Large rare duplications*All coding SNVs	2237	Sex	0.132857	0.0609315	0.0133681	0.252345	0.0293302	0.00662262	0.126803
Large rare duplications	All coding SNVs	Coordination disorder (DCDQ)	Coordination disorder (DCDQ) ~ Age + Sex + Large rare duplications + All coding SNVs + Large rare duplications*All coding SNVs	2237	Large rare duplications	-0.0367903	0.0211366	-0.0782398	0.0046593	0.0818932	0.00662262	0.238099
Large rare duplications	All coding SNVs	Coordination disorder (DCDQ)	Coordination disorder (DCDQ) ~ Age + Sex + Large rare duplications + All coding SNVs + Large rare duplications*All coding SNVs	2237	All coding SNVs	0.0324159	0.0211943	-0.00914662	0.0739784	0.126291	0.00662262	0.324067
Large rare duplications	All coding SNVs	Coordination disorder (DCDQ)	Coordination disorder (DCDQ) ~ Age + Sex + Large rare duplications + All coding SNVs + Large rare duplications*All coding SNVs	2237	Interaction	0.0454123	0.0230533	0.000204109	0.0906205	0.0489755	0.00662262	0.167365
Any variant	All coding SNVs	Coordination disorder (DCDQ)	Coordination disorder (DCDQ) ~ Age + Sex + Any variant + All coding SNVs + Any variant*All coding SNVs	2237	Intercept	-0.113672	0.0565447	-0.224558	-0.00278623	0.0445193	0.0107684	0.158736
Any variant	All coding SNVs	Coordination disorder (DCDQ)	Coordination disorder (DCDQ) ~ Age + Sex + Any variant + All coding SNVs + Any variant*All coding SNVs	2237	Age	0.0183387	0.0211498	-0.0231367	0.0598142	0.385988	0.0107684	0.666158
Any variant	All coding SNVs	Coordination disorder (DCDQ)	Coordination disorder (DCDQ) ~ Age + Sex + Any variant + All coding SNVs + Any variant*All coding SNVs	2237	Sex	0.12735	0.0608791	0.00796478	0.246736	0.0365641	0.0107684	0.142657
Any variant	All coding SNVs	Coordination disorder (DCDQ)	Coordination disorder (DCDQ) ~ Age + Sex + Any variant + All coding SNVs + Any variant*All coding SNVs	2237	Any variant	-0.0754915	0.0212595	-0.117182	-0.033801	0.000391785	0.0107684	0.00267049
Any variant	All coding SNVs	Coordination disorder (DCDQ)	Coordination disorder (DCDQ) ~ Age + Sex + Any variant + All coding SNVs + Any variant*All coding SNVs	2237	All coding SNVs	0.0307657	0.021747	-0.0118808	0.0734122	0.157293	0.0107684	0.375796
Any variant	All coding SNVs	Coordination disorder (DCDQ)	Coordination disorder (DCDQ) ~ Age + Sex + Any variant + All coding SNVs + Any variant*All coding SNVs	2237	Interaction	0.0402824	0.0225587	-0.00395589	0.0845206	0.0742888	0.0107684	0.222866
DBD Tier 1 SNVs	All coding SNVs	BMI z-score	BMI z-score ~ Age + Sex + DBD Tier 1 SNVs + All coding SNVs + DBD Tier 1 SNVs*All coding SNVs	2538	Intercept	0.000966574	0.0533573	-0.103662	0.105595	0.985548	0.0112878	0.995306
DBD Tier 1 SNVs	All coding SNVs	BMI z-score	BMI z-score ~ Age + Sex + DBD Tier 1 SNVs + All coding SNVs + DBD Tier 1 SNVs*All coding SNVs	2538	Age	0.100758	0.0198593	0.0618155	0.1397	4.18703e-07	0.0112878	4.94139e-06
DBD Tier 1 SNVs	All coding SNVs	BMI z-score	BMI z-score ~ Age + Sex + DBD Tier 1 SNVs + All coding SNVs + DBD Tier 1 SNVs*All coding SNVs	2538	Sex	-0.00432068	0.0573423	-0.116763	0.108122	0.939943	0.0112878	0.979025
DBD Tier 1 SNVs	All coding SNVs	BMI z-score	BMI z-score ~ Age + Sex + DBD Tier 1 SNVs + All coding SNVs + DBD Tier 1 SNVs*All coding SNVs	2538	DBD Tier 1 SNVs	0.0231176	0.0199251	-0.0159536	0.0621888	0.246067	0.0112878	0.532437
DBD Tier 1 SNVs	All coding SNVs	BMI z-score	BMI z-score ~ Age + Sex + DBD Tier 1 SNVs + All coding SNVs + DBD Tier 1 SNVs*All coding SNVs	2538	All coding SNVs	-0.00214682	0.0205957	-0.0425329	0.0382393	0.91699	0.0112878	0.969411
DBD Tier 1 SNVs	All coding SNVs	BMI z-score	BMI z-score ~ Age + Sex + DBD Tier 1 SNVs + All coding SNVs + DBD Tier 1 SNVs*All coding SNVs	2538	Interaction	0.0222774	0.0203232	-0.0175744	0.0621292	0.273115	0.0112878	0.565639
Large rare deletions	All coding SNVs	BMI z-score	BMI z-score ~ Age + Sex + Large rare deletions + All coding SNVs + Large rare deletions*All coding SNVs	2538	Intercept	0.00809209	0.0532912	-0.0964066	0.112591	0.87932	0.0108039	0.956249
Large rare deletions	All coding SNVs	BMI z-score	BMI z-score ~ Age + Sex + Large rare deletions + All coding SNVs + Large rare deletions*All coding SNVs	2538	Age	0.10252	0.019864	0.0635689	0.141472	2.64544e-07	0.0108039	3.77473e-06
Large rare deletions	All coding SNVs	BMI z-score	BMI z-score ~ Age + Sex + Large rare deletions + All coding SNVs + Large rare deletions*All coding SNVs	2538	Sex	-0.00850335	0.0574217	-0.121102	0.104095	0.882287	0.0108039	0.956764
Large rare deletions	All coding SNVs	BMI z-score	BMI z-score ~ Age + Sex + Large rare deletions + All coding SNVs + Large rare deletions*All coding SNVs	2538	Large rare deletions	-0.0108457	0.0205144	-0.0510725	0.0293811	0.597071	0.0108039	0.816088
Large rare deletions	All coding SNVs	BMI z-score	BMI z-score ~ Age + Sex + Large rare deletions + All coding SNVs + Large rare deletions*All coding SNVs	2538	All coding SNVs	0.00678718	0.0199249	-0.0322836	0.0458579	0.733404	0.0108039	0.902915
Large rare deletions	All coding SNVs	BMI z-score	BMI z-score ~ Age + Sex + Large rare deletions + All coding SNVs + Large rare deletions*All coding SNVs	2538	Interaction	0.0201024	0.024569	-0.0280751	0.0682799	0.41332	0.0108039	0.685506
Large rare duplications	All coding SNVs	BMI z-score	BMI z-score ~ Age + Sex + Large rare duplications + All coding SNVs + Large rare duplications*All coding SNVs	2538	Intercept	0.00451712	0.0532199	-0.0998418	0.108876	0.932366	0.0116732	0.975041
Large rare duplications	All coding SNVs	BMI z-score	BMI z-score ~ Age + Sex + Large rare duplications + All coding SNVs + Large rare duplications*All coding SNVs	2538	Age	0.10146	0.0198429	0.0625504	0.14037	3.40456e-07	0.0116732	4.22757e-06
Large rare duplications	All coding SNVs	BMI z-score	BMI z-score ~ Age + Sex + Large rare duplications + All coding SNVs + Large rare duplications*All coding SNVs	2538	Sex	-0.00568295	0.057319	-0.11808	0.106714	0.92103	0.0116732	0.969585
Large rare duplications	All coding SNVs	BMI z-score	BMI z-score ~ Age + Sex + Large rare duplications + All coding SNVs + Large rare duplications*All coding SNVs	2538	Large rare duplications	-0.00669553	0.0197786	-0.0454794	0.0320883	0.734996	0.0116732	0.904348
Large rare duplications	All coding SNVs	BMI z-score	BMI z-score ~ Age + Sex + Large rare duplications + All coding SNVs + Large rare duplications*All coding SNVs	2538	All coding SNVs	0.00450978	0.0198615	-0.0344367	0.0434562	0.820394	0.0116732	0.929922
Large rare duplications	All coding SNVs	BMI z-score	BMI z-score ~ Age + Sex + Large rare duplications + All coding SNVs + Large rare duplications*All coding SNVs	2538	Interaction	-0.0396251	0.0214422	-0.0816712	0.00242095	0.0647195	0.0116732	0.200641
Any variant	All coding SNVs	BMI z-score	BMI z-score ~ Age + Sex + Any variant + All coding SNVs + Any variant*All coding SNVs	2538	Intercept	0.00158881	0.0533713	-0.103067	0.106245	0.976254	0.0109064	0.991941
Any variant	All coding SNVs	BMI z-score	BMI z-score ~ Age + Sex + Any variant + All coding SNVs + Any variant*All coding SNVs	2538	Age	0.1009	0.0198652	0.0619459	0.139853	4.06603e-07	0.0109064	4.81849e-06
Any variant	All coding SNVs	BMI z-score	BMI z-score ~ Age + Sex + Any variant + All coding SNVs + Any variant*All coding SNVs	2538	Sex	-0.00313107	0.0574194	-0.115725	0.109463	0.956517	0.0109064	0.981607
Any variant	All coding SNVs	BMI z-score	BMI z-score ~ Age + Sex + Any variant + All coding SNVs + Any variant*All coding SNVs	2538	Any variant	0.0223966	0.0199217	-0.0166679	0.0614612	0.261021	0.0109064	0.55098
Any variant	All coding SNVs	BMI z-score	BMI z-score ~ Age + Sex + Any variant + All coding SNVs + Any variant*All coding SNVs	2538	All coding SNVs	0.00166539	0.020357	-0.0382527	0.0415835	0.934805	0.0109064	0.976162
Any variant	All coding SNVs	BMI z-score	BMI z-score ~ Age + Sex + Any variant + All coding SNVs + Any variant*All coding SNVs	2538	Interaction	0.011775	0.0209321	-0.0292707	0.0528208	0.5738	0.0109064	0.805294
DBD Tier 1 SNVs	Missense	Full scale IQ	Full scale IQ ~ Age + Sex + DBD Tier 1 SNVs + Missense + DBD Tier 1 SNVs*Missense	2572	Intercept	-0.258466	0.0524379	-0.361291	-0.155641	8.79225e-07	0.0281079	9.33482e-06
DBD Tier 1 SNVs	Missense	Full scale IQ	Full scale IQ ~ Age + Sex + DBD Tier 1 SNVs + Missense + DBD Tier 1 SNVs*Missense	2572	Age	-0.0298162	0.0195517	-0.0681548	0.00852249	0.127384	0.0281079	0.325643
DBD Tier 1 SNVs	Missense	Full scale IQ	Full scale IQ ~ Age + Sex + DBD Tier 1 SNVs + Missense + DBD Tier 1 SNVs*Missense	2572	Sex	0.299546	0.0563864	0.188979	0.410113	1.17498e-07	0.0281079	2.59675e-06
DBD Tier 1 SNVs	Missense	Full scale IQ	Full scale IQ ~ Age + Sex + DBD Tier 1 SNVs + Missense + DBD Tier 1 SNVs*Missense	2572	DBD Tier 1 SNVs	-0.0485298	0.0196217	-0.0870057	-0.0100538	0.0134525	0.0281079	0.0693508
DBD Tier 1 SNVs	Missense	Full scale IQ	Full scale IQ ~ Age + Sex + DBD Tier 1 SNVs + Missense + DBD Tier 1 SNVs*Missense	2572	Missense	-0.113193	0.0202311	-0.152864	-0.0735219	2.44017e-08	0.0281079	1.02487e-06
DBD Tier 1 SNVs	Missense	Full scale IQ	Full scale IQ ~ Age + Sex + DBD Tier 1 SNVs + Missense + DBD Tier 1 SNVs*Missense	2572	Interaction	0.00311293	0.0199823	-0.0360701	0.0422959	0.876215	0.0281079	0.956249
Large rare deletions	Missense	Full scale IQ	Full scale IQ ~ Age + Sex + Large rare deletions + Missense + Large rare deletions*Missense	2572	Intercept	-0.250145	0.0522727	-0.352646	-0.147644	1.80336e-06	0.0319611	1.65607e-05
Large rare deletions	Missense	Full scale IQ	Full scale IQ ~ Age + Sex + Large rare deletions + Missense + Large rare deletions*Missense	2572	Age	-0.027876	0.0195146	-0.0661419	0.0103899	0.153278	0.0319611	0.368487
Large rare deletions	Missense	Full scale IQ	Full scale IQ ~ Age + Sex + Large rare deletions + Missense + Large rare deletions*Missense	2572	Sex	0.289725	0.0563454	0.179238	0.400212	2.9241e-07	0.0319611	3.92997e-06
Large rare deletions	Missense	Full scale IQ	Full scale IQ ~ Age + Sex + Large rare deletions + Missense + Large rare deletions*Missense	2572	Large rare deletions	-0.0807985	0.0199964	-0.120009	-0.0415879	5.4868e-05	0.0319611	0.000420116
Large rare deletions	Missense	Full scale IQ	Full scale IQ ~ Age + Sex + Large rare deletions + Missense + Large rare deletions*Missense	2572	Missense	-0.121861	0.0195694	-0.160234	-0.0834872	5.53401e-10	0.0319611	2.77283e-08
Large rare deletions	Missense	Full scale IQ	Full scale IQ ~ Age + Sex + Large rare deletions + Missense + Large rare deletions*Missense	2572	Interaction	-0.0159271	0.0241877	-0.0633565	0.0315023	0.51029	0.0319611	0.757872
Large rare duplications	Missense	Full scale IQ	Full scale IQ ~ Age + Sex + Large rare duplications + Missense + Large rare duplications*Missense	2572	Intercept	-0.258205	0.0523932	-0.360943	-0.155468	8.82678e-07	0.0265986	9.33677e-06
Large rare duplications	Missense	Full scale IQ	Full scale IQ ~ Age + Sex + Large rare duplications + Missense + Large rare duplications*Missense	2572	Age	-0.0307436	0.0195549	-0.0690886	0.00760145	0.116035	0.0265986	0.306852
Large rare duplications	Missense	Full scale IQ	Full scale IQ ~ Age + Sex + Large rare duplications + Missense + Large rare duplications*Missense	2572	Sex	0.299965	0.0564391	0.189294	0.410636	1.1594e-07	0.0265986	2.59675e-06
Large rare duplications	Missense	Full scale IQ	Full scale IQ ~ Age + Sex + Large rare duplications + Missense + Large rare duplications*Missense	2572	Large rare duplications	-0.025103	0.0195461	-0.0634308	0.0132247	0.199154	0.0265986	0.454184
Large rare duplications	Missense	Full scale IQ	Full scale IQ ~ Age + Sex + Large rare duplications + Missense + Large rare duplications*Missense	2572	Missense	-0.118404	0.0195802	-0.156798	-0.0800091	1.68951e-09	0.0265986	8.31939e-08
Large rare duplications	Missense	Full scale IQ	Full scale IQ ~ Age + Sex + Large rare duplications + Missense + Large rare duplications*Missense	2572	Interaction	0.0132612	0.0214465	-0.028793	0.0553155	0.536406	0.0265986	0.775981
Any variant	Missense	Full scale IQ	Full scale IQ ~ Age + Sex + Any variant + Missense + Any variant*Missense	2572	Intercept	-0.248612	0.0522789	-0.351125	-0.146098	2.08922e-06	0.034331	1.85305e-05
Any variant	Missense	Full scale IQ	Full scale IQ ~ Age + Sex + Any variant + Missense + Any variant*Missense	2572	Age	-0.0279745	0.0194883	-0.0661889	0.0102398	0.15128	0.034331	0.36522
Any variant	Missense	Full scale IQ	Full scale IQ ~ Age + Sex + Any variant + Missense + Any variant*Missense	2572	Sex	0.287245	0.0562796	0.176887	0.397603	3.57075e-07	0.034331	4.32382e-06
Any variant	Missense	Full scale IQ	Full scale IQ ~ Age + Sex + Any variant + Missense + Any variant*Missense	2572	Any variant	-0.0918066	0.0195519	-0.130146	-0.0534675	2.79905e-06	0.034331	2.42981e-05
Any variant	Missense	Full scale IQ	Full scale IQ ~ Age + Sex + Any variant + Missense + Any variant*Missense	2572	Missense	-0.111916	0.0199086	-0.150954	-0.0728771	2.09783e-08	0.034331	8.94239e-07
Any variant	Missense	Full scale IQ	Full scale IQ ~ Age + Sex + Any variant + Missense + Any variant*Missense	2572	Interaction	0.0120981	0.0204353	-0.0279732	0.0521694	0.55389	0.034331	0.789376
DBD Tier 1 SNVs	Missense	Externalizing behavior (ABCL/CBCL)	Externalizing behavior (ABCL/CBCL) ~ Age + Sex + DBD Tier 1 SNVs + Missense + DBD Tier 1 SNVs*Missense	2570	Intercept	0.110567	0.0527556	0.00711884	0.214015	0.0361951	0.0219083	0.142036
DBD Tier 1 SNVs	Missense	Externalizing behavior (ABCL/CBCL)	Externalizing behavior (ABCL/CBCL) ~ Age + Sex + DBD Tier 1 SNVs + Missense + DBD Tier 1 SNVs*Missense	2570	Age	-0.138104	0.0196185	-0.176574	-0.0996342	2.46769e-12	0.0219083	2.8863e-10
DBD Tier 1 SNVs	Missense	Externalizing behavior (ABCL/CBCL)	Externalizing behavior (ABCL/CBCL) ~ Age + Sex + DBD Tier 1 SNVs + Missense + DBD Tier 1 SNVs*Missense	2570	Sex	-0.12824	0.0567037	-0.239429	-0.01705	0.0238071	0.0219083	0.111281
DBD Tier 1 SNVs	Missense	Externalizing behavior (ABCL/CBCL)	Externalizing behavior (ABCL/CBCL) ~ Age + Sex + DBD Tier 1 SNVs + Missense + DBD Tier 1 SNVs*Missense	2570	DBD Tier 1 SNVs	-0.0289528	0.0196869	-0.0675566	0.0096511	0.141506	0.0219083	0.351732
DBD Tier 1 SNVs	Missense	Externalizing behavior (ABCL/CBCL)	Externalizing behavior (ABCL/CBCL) ~ Age + Sex + DBD Tier 1 SNVs + Missense + DBD Tier 1 SNVs*Missense	2570	Missense	-0.0251453	0.0202655	-0.0648838	0.0145931	0.214796	0.0219083	0.481586
DBD Tier 1 SNVs	Missense	Externalizing behavior (ABCL/CBCL)	Externalizing behavior (ABCL/CBCL) ~ Age + Sex + DBD Tier 1 SNVs + Missense + DBD Tier 1 SNVs*Missense	2570	Interaction	7.33743e-05	0.0200216	-0.0391868	0.0393336	0.997076	0.0219083	0.99837
Large rare deletions	Missense	Externalizing behavior (ABCL/CBCL)	Externalizing behavior (ABCL/CBCL) ~ Age + Sex + Large rare deletions + Missense + Large rare deletions*Missense	2570	Intercept	0.109081	0.0527126	0.00571692	0.212444	0.0386138	0.0210914	0.146261
Large rare deletions	Missense	Externalizing behavior (ABCL/CBCL)	Externalizing behavior (ABCL/CBCL) ~ Age + Sex + Large rare deletions + Missense + Large rare deletions*Missense	2570	Age	-0.138617	0.0196291	-0.177107	-0.100126	2.10836e-12	0.0210914	2.8863e-10
Large rare deletions	Missense	Externalizing behavior (ABCL/CBCL)	Externalizing behavior (ABCL/CBCL) ~ Age + Sex + Large rare deletions + Missense + Large rare deletions*Missense	2570	Sex	-0.126643	0.0567973	-0.238016	-0.0152695	0.0258515	0.0210914	0.117194
Large rare deletions	Missense	Externalizing behavior (ABCL/CBCL)	Externalizing behavior (ABCL/CBCL) ~ Age + Sex + Large rare deletions + Missense + Large rare deletions*Missense	2570	Large rare deletions	-0.00120677	0.0201203	-0.0406605	0.038247	0.952178	0.0210914	0.981607
Large rare deletions	Missense	Externalizing behavior (ABCL/CBCL)	Externalizing behavior (ABCL/CBCL) ~ Age + Sex + Large rare deletions + Missense + Large rare deletions*Missense	2570	Missense	-0.0289026	0.0196854	-0.0675035	0.0096983	0.142166	0.0210914	0.352453
Large rare deletions	Missense	Externalizing behavior (ABCL/CBCL)	Externalizing behavior (ABCL/CBCL) ~ Age + Sex + Large rare deletions + Missense + Large rare deletions*Missense	2570	Interaction	-0.00359234	0.0243838	-0.0514063	0.0442216	0.882887	0.0210914	0.956764
Large rare duplications	Missense	Externalizing behavior (ABCL/CBCL)	Externalizing behavior (ABCL/CBCL) ~ Age + Sex + Large rare duplications + Missense + Large rare duplications*Missense	2570	Intercept	0.109051	0.0526791	0.00575309	0.212349	0.0385429	0.0211974	0.146187
Large rare duplications	Missense	Externalizing behavior (ABCL/CBCL)	Externalizing behavior (ABCL/CBCL) ~ Age + Sex + Large rare duplications + Missense + Large rare duplications*Missense	2570	Age	-0.138436	0.0196139	-0.176897	-0.0999757	2.16452e-12	0.0211974	2.8863e-10
Large rare duplications	Missense	Externalizing behavior (ABCL/CBCL)	Externalizing behavior (ABCL/CBCL) ~ Age + Sex + Large rare duplications + Missense + Large rare duplications*Missense	2570	Sex	-0.126349	0.0567244	-0.237579	-0.0151183	0.0260063	0.0211974	0.117708
Large rare duplications	Missense	Externalizing behavior (ABCL/CBCL)	Externalizing behavior (ABCL/CBCL) ~ Age + Sex + Large rare duplications + Missense + Large rare duplications*Missense	2570	Large rare duplications	0.00965877	0.019605	-0.0287845	0.048102	0.622289	0.0211974	0.831271
Large rare duplications	Missense	Externalizing behavior (ABCL/CBCL)	Externalizing behavior (ABCL/CBCL) ~ Age + Sex + Large rare duplications + Missense + Large rare duplications*Missense	2570	Missense	-0.0282241	0.0196389	-0.0667338	0.0102855	0.150795	0.0211974	0.364359
Large rare duplications	Missense	Externalizing behavior (ABCL/CBCL)	Externalizing behavior (ABCL/CBCL) ~ Age + Sex + Large rare duplications + Missense + Large rare duplications*Missense	2570	Interaction	0.00596202	0.0214875	-0.0361726	0.0480966	0.781445	0.0211974	0.91955
Any variant	Missense	Externalizing behavior (ABCL/CBCL)	Externalizing behavior (ABCL/CBCL) ~ Age + Sex + Any variant + Missense + Any variant*Missense	2570	Intercept	0.111552	0.0527675	0.00808098	0.215023	0.0346088	0.0215538	0.138241
Any variant	Missense	Externalizing behavior (ABCL/CBCL)	Externalizing behavior (ABCL/CBCL) ~ Age + Sex + Any variant + Missense + Any variant*Missense	2570	Age	-0.138026	0.0196206	-0.1765	-0.0995524	2.55062e-12	0.0215538	2.8863e-10
Any variant	Missense	Externalizing behavior (ABCL/CBCL)	Externalizing behavior (ABCL/CBCL) ~ Age + Sex + Any variant + Missense + Any variant*Missense	2570	Sex	-0.129696	0.0567779	-0.241031	-0.0183608	0.0224371	0.0215538	0.107218
Any variant	Missense	Externalizing behavior (ABCL/CBCL)	Externalizing behavior (ABCL/CBCL) ~ Age + Sex + Any variant + Missense + Any variant*Missense	2570	Any variant	-0.0214991	0.0196795	-0.0600885	0.0170903	0.274733	0.0215538	0.567755
Any variant	Missense	Externalizing behavior (ABCL/CBCL)	Externalizing behavior (ABCL/CBCL) ~ Age + Sex + Any variant + Missense + Any variant*Missense	2570	Missense	-0.0271734	0.0200188	-0.066428	0.0120811	0.174774	0.0215538	0.408473
Any variant	Missense	Externalizing behavior (ABCL/CBCL)	Externalizing behavior (ABCL/CBCL) ~ Age + Sex + Any variant + Missense + Any variant*Missense	2570	Interaction	0.00304703	0.0205228	-0.037196	0.04329	0.881983	0.0215538	0.956764
DBD Tier 1 SNVs	Missense	Internalizing behavior (ABCL/CBCL)	Internalizing behavior (ABCL/CBCL) ~ Age + Sex + DBD Tier 1 SNVs + Missense + DBD Tier 1 SNVs*Missense	2570	Intercept	-0.0480221	0.0532094	-0.15236	0.0563156	0.36687	0.00500909	0.648278
DBD Tier 1 SNVs	Missense	Internalizing behavior (ABCL/CBCL)	Internalizing behavior (ABCL/CBCL) ~ Age + Sex + DBD Tier 1 SNVs + Missense + DBD Tier 1 SNVs*Missense	2570	Age	0.0520331	0.0197873	0.0132324	0.0908338	0.00859902	0.00500909	0.0473194
DBD Tier 1 SNVs	Missense	Internalizing behavior (ABCL/CBCL)	Internalizing behavior (ABCL/CBCL) ~ Age + Sex + DBD Tier 1 SNVs + Missense + DBD Tier 1 SNVs*Missense	2570	Sex	0.0555963	0.0571915	-0.0565499	0.167742	0.331089	0.00500909	0.618841
DBD Tier 1 SNVs	Missense	Internalizing behavior (ABCL/CBCL)	Internalizing behavior (ABCL/CBCL) ~ Age + Sex + DBD Tier 1 SNVs + Missense + DBD Tier 1 SNVs*Missense	2570	DBD Tier 1 SNVs	-0.027458	0.0198563	-0.0663939	0.011478	0.166835	0.00500909	0.393461
DBD Tier 1 SNVs	Missense	Internalizing behavior (ABCL/CBCL)	Internalizing behavior (ABCL/CBCL) ~ Age + Sex + DBD Tier 1 SNVs + Missense + DBD Tier 1 SNVs*Missense	2570	Missense	-0.0275068	0.0204398	-0.0675871	0.0125734	0.178503	0.00500909	0.415151
DBD Tier 1 SNVs	Missense	Internalizing behavior (ABCL/CBCL)	Internalizing behavior (ABCL/CBCL) ~ Age + Sex + DBD Tier 1 SNVs + Missense + DBD Tier 1 SNVs*Missense	2570	Interaction	0.000694519	0.0201938	-0.0389034	0.0402924	0.972567	0.00500909	0.989326
Large rare deletions	Missense	Internalizing behavior (ABCL/CBCL)	Internalizing behavior (ABCL/CBCL) ~ Age + Sex + Large rare deletions + Missense + Large rare deletions*Missense	2570	Intercept	-0.0427797	0.0530882	-0.14688	0.0613203	0.420419	0.00709421	0.690983
Large rare deletions	Missense	Internalizing behavior (ABCL/CBCL)	Internalizing behavior (ABCL/CBCL) ~ Age + Sex + Large rare deletions + Missense + Large rare deletions*Missense	2570	Age	0.052879	0.019769	0.0141142	0.0916438	0.0075238	0.00709421	0.0422161
Large rare deletions	Missense	Internalizing behavior (ABCL/CBCL)	Internalizing behavior (ABCL/CBCL) ~ Age + Sex + Large rare deletions + Missense + Large rare deletions*Missense	2570	Sex	0.048248	0.0572019	-0.0639187	0.160415	0.399045	0.00709421	0.675491
Large rare deletions	Missense	Internalizing behavior (ABCL/CBCL)	Internalizing behavior (ABCL/CBCL) ~ Age + Sex + Large rare deletions + Missense + Large rare deletions*Missense	2570	Large rare deletions	-0.0516102	0.0202637	-0.091345	-0.0118754	0.0109255	0.00709421	0.0583236
Large rare deletions	Missense	Internalizing behavior (ABCL/CBCL)	Internalizing behavior (ABCL/CBCL) ~ Age + Sex + Large rare deletions + Missense + Large rare deletions*Missense	2570	Missense	-0.0343561	0.0198256	-0.073232	0.00451978	0.0832314	0.00709421	0.240223
Large rare deletions	Missense	Internalizing behavior (ABCL/CBCL)	Internalizing behavior (ABCL/CBCL) ~ Age + Sex + Large rare deletions + Missense + Large rare deletions*Missense	2570	Interaction	-0.0358593	0.0245575	-0.0840139	0.0122953	0.144353	0.00709421	0.354218
Large rare duplications	Missense	Internalizing behavior (ABCL/CBCL)	Internalizing behavior (ABCL/CBCL) ~ Age + Sex + Large rare duplications + Missense + Large rare duplications*Missense	2570	Intercept	-0.0494893	0.0531275	-0.153667	0.0546879	0.351672	0.0044626	0.635471
Large rare duplications	Missense	Internalizing behavior (ABCL/CBCL)	Internalizing behavior (ABCL/CBCL) ~ Age + Sex + Large rare duplications + Missense + Large rare duplications*Missense	2570	Age	0.051788	0.0197809	0.0129998	0.0905762	0.00889465	0.0044626	0.0488522
Large rare duplications	Missense	Internalizing behavior (ABCL/CBCL)	Internalizing behavior (ABCL/CBCL) ~ Age + Sex + Large rare duplications + Missense + Large rare duplications*Missense	2570	Sex	0.0575191	0.0572073	-0.054658	0.169696	0.314774	0.0044626	0.604498
Large rare duplications	Missense	Internalizing behavior (ABCL/CBCL)	Internalizing behavior (ABCL/CBCL) ~ Age + Sex + Large rare duplications + Missense + Large rare duplications*Missense	2570	Large rare duplications	0.0133606	0.0197719	-0.0254099	0.0521311	0.499268	0.0044626	0.753485
Large rare duplications	Missense	Internalizing behavior (ABCL/CBCL)	Internalizing behavior (ABCL/CBCL) ~ Age + Sex + Large rare duplications + Missense + Large rare duplications*Missense	2570	Missense	-0.030192	0.019806	-0.0690294	0.00864546	0.127536	0.0044626	0.325643
Large rare duplications	Missense	Internalizing behavior (ABCL/CBCL)	Internalizing behavior (ABCL/CBCL) ~ Age + Sex + Large rare duplications + Missense + Large rare duplications*Missense	2570	Interaction	0.00600872	0.0216704	-0.0364845	0.048502	0.781589	0.0044626	0.91955
Any variant	Missense	Internalizing behavior (ABCL/CBCL)	Internalizing behavior (ABCL/CBCL) ~ Age + Sex + Any variant + Missense + Any variant*Missense	2570	Intercept	-0.0433651	0.053192	-0.147669	0.0609385	0.415001	0.005749	0.687042
Any variant	Missense	Internalizing behavior (ABCL/CBCL)	Internalizing behavior (ABCL/CBCL) ~ Age + Sex + Any variant + Missense + Any variant*Missense	2570	Age	0.0528223	0.0197784	0.0140391	0.0916056	0.00761692	0.005749	0.0426547
Any variant	Missense	Internalizing behavior (ABCL/CBCL)	Internalizing behavior (ABCL/CBCL) ~ Age + Sex + Any variant + Missense + Any variant*Missense	2570	Sex	0.050959	0.0572346	-0.0612717	0.16319	0.37336	0.005749	0.655791
Any variant	Missense	Internalizing behavior (ABCL/CBCL)	Internalizing behavior (ABCL/CBCL) ~ Age + Sex + Any variant + Missense + Any variant*Missense	2570	Any variant	-0.0385771	0.0198378	-0.0774769	0.000322685	0.0519295	0.005749	0.17387
Any variant	Missense	Internalizing behavior (ABCL/CBCL)	Internalizing behavior (ABCL/CBCL) ~ Age + Sex + Any variant + Missense + Any variant*Missense	2570	Missense	-0.0260347	0.0201798	-0.0656051	0.0135356	0.197119	0.005749	0.450017
Any variant	Missense	Internalizing behavior (ABCL/CBCL)	Internalizing behavior (ABCL/CBCL) ~ Age + Sex + Any variant + Missense + Any variant*Missense	2570	Interaction	-0.00627743	0.0206879	-0.0468441	0.0342893	0.761583	0.005749	0.91621
DBD Tier 1 SNVs	Missense	Social responsiveness (SRS)	Social responsiveness (SRS) ~ Age + Sex + DBD Tier 1 SNVs + Missense + DBD Tier 1 SNVs*Missense	2565	Intercept	0.0455151	0.0533175	-0.0590348	0.150065	0.393372	0.0123697	0.670729
DBD Tier 1 SNVs	Missense	Social responsiveness (SRS)	Social responsiveness (SRS) ~ Age + Sex + DBD Tier 1 SNVs + Missense + DBD Tier 1 SNVs*Missense	2565	Age	0.102292	0.0197365	0.0635905	0.140993	2.35549e-07	0.0123697	3.55468e-06
DBD Tier 1 SNVs	Missense	Social responsiveness (SRS)	Social responsiveness (SRS) ~ Age + Sex + DBD Tier 1 SNVs + Missense + DBD Tier 1 SNVs*Missense	2565	Sex	-0.0569337	0.0572675	-0.169229	0.0553617	0.320234	0.0123697	0.607434
DBD Tier 1 SNVs	Missense	Social responsiveness (SRS)	Social responsiveness (SRS) ~ Age + Sex + DBD Tier 1 SNVs + Missense + DBD Tier 1 SNVs*Missense	2565	DBD Tier 1 SNVs	0.00255233	0.0198049	-0.036283	0.0413877	0.897468	0.0123697	0.961273
DBD Tier 1 SNVs	Missense	Social responsiveness (SRS)	Social responsiveness (SRS) ~ Age + Sex + DBD Tier 1 SNVs + Missense + DBD Tier 1 SNVs*Missense	2565	Missense	-0.0195462	0.0203931	-0.0595347	0.0204424	0.337916	0.0123697	0.625462
DBD Tier 1 SNVs	Missense	Social responsiveness (SRS)	Social responsiveness (SRS) ~ Age + Sex + DBD Tier 1 SNVs + Missense + DBD Tier 1 SNVs*Missense	2565	Interaction	0.0300806	0.0201446	-0.0094207	0.069582	0.135498	0.0123697	0.339299
Large rare deletions	Missense	Social responsiveness (SRS)	Social responsiveness (SRS) ~ Age + Sex + Large rare deletions + Missense + Large rare deletions*Missense	2565	Intercept	0.0532982	0.0532126	-0.051046	0.157642	0.316628	0.0139338	0.60528
Large rare deletions	Missense	Social responsiveness (SRS)	Social responsiveness (SRS) ~ Age + Sex + Large rare deletions + Missense + Large rare deletions*Missense	2565	Age	0.102914	0.0197225	0.0642405	0.141588	1.95245e-07	0.0139338	3.23154e-06
Large rare deletions	Missense	Social responsiveness (SRS)	Social responsiveness (SRS) ~ Age + Sex + Large rare deletions + Missense + Large rare deletions*Missense	2565	Sex	-0.064045	0.0572939	-0.176392	0.0483021	0.263743	0.0139338	0.553861
Large rare deletions	Missense	Social responsiveness (SRS)	Social responsiveness (SRS) ~ Age + Sex + Large rare deletions + Missense + Large rare deletions*Missense	2565	Large rare deletions	-0.0198036	0.0202223	-0.0594573	0.0198501	0.327527	0.0139338	0.615044
Large rare deletions	Missense	Social responsiveness (SRS)	Social responsiveness (SRS) ~ Age + Sex + Large rare deletions + Missense + Large rare deletions*Missense	2565	Missense	-0.0166266	0.0197809	-0.0554148	0.0221616	0.400685	0.0139338	0.675934
Large rare deletions	Missense	Social responsiveness (SRS)	Social responsiveness (SRS) ~ Age + Sex + Large rare deletions + Missense + Large rare deletions*Missense	2565	Interaction	-0.0606824	0.0245229	-0.108769	-0.0125957	0.0134058	0.0139338	0.0692348
Large rare duplications	Missense	Social responsiveness (SRS)	Social responsiveness (SRS) ~ Age + Sex + Large rare duplications + Missense + Large rare duplications*Missense	2565	Intercept	0.0493588	0.0532256	-0.0550108	0.153728	0.353832	0.0118569	0.637242
Large rare duplications	Missense	Social responsiveness (SRS)	Social responsiveness (SRS) ~ Age + Sex + Large rare duplications + Missense + Large rare duplications*Missense	2565	Age	0.103178	0.0197291	0.0644911	0.141864	1.83508e-07	0.0118569	3.18273e-06
Large rare duplications	Missense	Social responsiveness (SRS)	Social responsiveness (SRS) ~ Age + Sex + Large rare duplications + Missense + Large rare duplications*Missense	2565	Sex	-0.0575229	0.0572713	-0.169826	0.0547798	0.315284	0.0118569	0.604498
Large rare duplications	Missense	Social responsiveness (SRS)	Social responsiveness (SRS) ~ Age + Sex + Large rare duplications + Missense + Large rare duplications*Missense	2565	Large rare duplications	0.00616493	0.0197083	-0.0324809	0.0448108	0.754452	0.0118569	0.913171
Large rare duplications	Missense	Social responsiveness (SRS)	Social responsiveness (SRS) ~ Age + Sex + Large rare duplications + Missense + Large rare duplications*Missense	2565	Missense	-0.0131395	0.0197536	-0.0518741	0.0255951	0.506002	0.0118569	0.756365
Large rare duplications	Missense	Social responsiveness (SRS)	Social responsiveness (SRS) ~ Age + Sex + Large rare duplications + Missense + Large rare duplications*Missense	2565	Interaction	-0.0189059	0.0215823	-0.0612264	0.0234146	0.381117	0.0118569	0.662894
Any variant	Missense	Social responsiveness (SRS)	Social responsiveness (SRS) ~ Age + Sex + Any variant + Missense + Any variant*Missense	2565	Intercept	0.0505305	0.0533423	-0.0540679	0.155129	0.343582	0.0115135	0.629239
Any variant	Missense	Social responsiveness (SRS)	Social responsiveness (SRS) ~ Age + Sex + Any variant + Missense + Any variant*Missense	2565	Age	0.10325	0.0197444	0.0645335	0.141967	1.83876e-07	0.0115135	3.18273e-06
Any variant	Missense	Social responsiveness (SRS)	Social responsiveness (SRS) ~ Age + Sex + Any variant + Missense + Any variant*Missense	2565	Sex	-0.0588388	0.0573519	-0.1713	0.0536221	0.305024	0.0115135	0.598727
Any variant	Missense	Social responsiveness (SRS)	Social responsiveness (SRS) ~ Age + Sex + Any variant + Missense + Any variant*Missense	2565	Any variant	0.000220496	0.0198021	-0.0386093	0.0390503	0.991117	0.0115135	0.9967
Any variant	Missense	Social responsiveness (SRS)	Social responsiveness (SRS) ~ Age + Sex + Any variant + Missense + Any variant*Missense	2565	Missense	-0.0130075	0.0201507	-0.0525209	0.0265059	0.518654	0.0115135	0.763545
Any variant	Missense	Social responsiveness (SRS)	Social responsiveness (SRS) ~ Age + Sex + Any variant + Missense + Any variant*Missense	2565	Interaction	0.00302092	0.0206555	-0.0374823	0.0435242	0.883734	0.0115135	0.956764
DBD Tier 1 SNVs	Missense	Repetitive behavior (RBS-R)	Repetitive behavior (RBS-R) ~ Age + Sex + DBD Tier 1 SNVs + Missense + DBD Tier 1 SNVs*Missense	2575	Intercept	-0.0188504	0.0530634	-0.122902	0.085201	0.722437	0.00207065	0.898427
DBD Tier 1 SNVs	Missense	Repetitive behavior (RBS-R)	Repetitive behavior (RBS-R) ~ Age + Sex + DBD Tier 1 SNVs + Missense + DBD Tier 1 SNVs*Missense	2575	Age	-0.0339478	0.0198006	-0.0727746	0.00487895	0.0865605	0.00207065	0.247712
DBD Tier 1 SNVs	Missense	Repetitive behavior (RBS-R)	Repetitive behavior (RBS-R) ~ Age + Sex + DBD Tier 1 SNVs + Missense + DBD Tier 1 SNVs*Missense	2575	Sex	0.0199868	0.0570643	-0.09191	0.131884	0.72618	0.00207065	0.89977
DBD Tier 1 SNVs	Missense	Repetitive behavior (RBS-R)	Repetitive behavior (RBS-R) ~ Age + Sex + DBD Tier 1 SNVs + Missense + DBD Tier 1 SNVs*Missense	2575	DBD Tier 1 SNVs	0.0102032	0.0198639	-0.0287476	0.049154	0.607536	0.00207065	0.822722
DBD Tier 1 SNVs	Missense	Repetitive behavior (RBS-R)	Repetitive behavior (RBS-R) ~ Age + Sex + DBD Tier 1 SNVs + Missense + DBD Tier 1 SNVs*Missense	2575	Missense	0.0183093	0.0204517	-0.0217941	0.0584128	0.370739	0.00207065	0.652793
DBD Tier 1 SNVs	Missense	Repetitive behavior (RBS-R)	Repetitive behavior (RBS-R) ~ Age + Sex + DBD Tier 1 SNVs + Missense + DBD Tier 1 SNVs*Missense	2575	Interaction	0.0136191	0.0202001	-0.0259909	0.0532292	0.500237	0.00207065	0.753485
Large rare deletions	Missense	Repetitive behavior (RBS-R)	Repetitive behavior (RBS-R) ~ Age + Sex + Large rare deletions + Missense + Large rare deletions*Missense	2575	Intercept	-0.0133345	0.0529852	-0.117233	0.0905636	0.80132	0.00251556	0.922811
Large rare deletions	Missense	Repetitive behavior (RBS-R)	Repetitive behavior (RBS-R) ~ Age + Sex + Large rare deletions + Missense + Large rare deletions*Missense	2575	Age	-0.0330905	0.0197989	-0.0719139	0.00573296	0.0947786	0.00251556	0.263571
Large rare deletions	Missense	Repetitive behavior (RBS-R)	Repetitive behavior (RBS-R) ~ Age + Sex + Large rare deletions + Missense + Large rare deletions*Missense	2575	Sex	0.0144411	0.0571206	-0.097566	0.126448	0.800429	0.00251556	0.922811
Large rare deletions	Missense	Repetitive behavior (RBS-R)	Repetitive behavior (RBS-R) ~ Age + Sex + Large rare deletions + Missense + Large rare deletions*Missense	2575	Large rare deletions	-0.0205112	0.0202836	-0.0602852	0.0192627	0.312006	0.00251556	0.602615
Large rare deletions	Missense	Repetitive behavior (RBS-R)	Repetitive behavior (RBS-R) ~ Age + Sex + Large rare deletions + Missense + Large rare deletions*Missense	2575	Missense	0.0203901	0.0198546	-0.0185426	0.0593228	0.304532	0.00251556	0.598197
Large rare deletions	Missense	Repetitive behavior (RBS-R)	Repetitive behavior (RBS-R) ~ Age + Sex + Large rare deletions + Missense + Large rare deletions*Missense	2575	Interaction	-0.0274086	0.0245577	-0.0755636	0.0207464	0.264488	0.00251556	0.554203
Large rare duplications	Missense	Repetitive behavior (RBS-R)	Repetitive behavior (RBS-R) ~ Age + Sex + Large rare duplications + Missense + Large rare duplications*Missense	2575	Intercept	-0.0151049	0.0529773	-0.118987	0.0887776	0.775575	0.00188359	0.91955
Large rare duplications	Missense	Repetitive behavior (RBS-R)	Repetitive behavior (RBS-R) ~ Age + Sex + Large rare duplications + Missense + Large rare duplications*Missense	2575	Age	-0.0333918	0.0197913	-0.0722004	0.00541681	0.0916879	0.00188359	0.256978
Large rare duplications	Missense	Repetitive behavior (RBS-R)	Repetitive behavior (RBS-R) ~ Age + Sex + Large rare duplications + Missense + Large rare duplications*Missense	2575	Sex	0.0176341	0.0570755	-0.0942846	0.129553	0.757376	0.00188359	0.913678
Large rare duplications	Missense	Repetitive behavior (RBS-R)	Repetitive behavior (RBS-R) ~ Age + Sex + Large rare duplications + Missense + Large rare duplications*Missense	2575	Large rare duplications	-0.00797021	0.0197803	-0.0467571	0.0308167	0.687028	0.00188359	0.874399
Large rare duplications	Missense	Repetitive behavior (RBS-R)	Repetitive behavior (RBS-R) ~ Age + Sex + Large rare duplications + Missense + Large rare duplications*Missense	2575	Missense	0.0226445	0.0198172	-0.0162147	0.0615038	0.253281	0.00188359	0.541041
Large rare duplications	Missense	Repetitive behavior (RBS-R)	Repetitive behavior (RBS-R) ~ Age + Sex + Large rare duplications + Missense + Large rare duplications*Missense	2575	Interaction	0.00469503	0.0217207	-0.0378969	0.0472869	0.828885	0.00188359	0.933476
Any variant	Missense	Repetitive behavior (RBS-R)	Repetitive behavior (RBS-R) ~ Age + Sex + Any variant + Missense + Any variant*Missense	2575	Intercept	-0.0168747	0.0530764	-0.120952	0.0872021	0.750562	0.00184732	0.912425
Any variant	Missense	Repetitive behavior (RBS-R)	Repetitive behavior (RBS-R) ~ Age + Sex + Any variant + Missense + Any variant*Missense	2575	Age	-0.033498	0.0198019	-0.0723274	0.00533144	0.0908341	0.00184732	0.255588
Any variant	Missense	Repetitive behavior (RBS-R)	Repetitive behavior (RBS-R) ~ Age + Sex + Any variant + Missense + Any variant*Missense	2575	Sex	0.0188039	0.0571429	-0.0932469	0.130855	0.742132	0.00184732	0.909252
Any variant	Missense	Repetitive behavior (RBS-R)	Repetitive behavior (RBS-R) ~ Age + Sex + Any variant + Missense + Any variant*Missense	2575	Any variant	0.000679688	0.0198581	-0.0382599	0.0396192	0.972699	0.00184732	0.989326
Any variant	Missense	Repetitive behavior (RBS-R)	Repetitive behavior (RBS-R) ~ Age + Sex + Any variant + Missense + Any variant*Missense	2575	Missense	0.0212679	0.0201976	-0.0183373	0.0608731	0.292443	0.00184732	0.586529
Any variant	Missense	Repetitive behavior (RBS-R)	Repetitive behavior (RBS-R) ~ Age + Sex + Any variant + Missense + Any variant*Missense	2575	Interaction	0.00747908	0.0207015	-0.0331143	0.0480725	0.717919	0.00184732	0.896143
DBD Tier 1 SNVs	Missense	Coordination disorder (DCDQ)	Coordination disorder (DCDQ) ~ Age + Sex + DBD Tier 1 SNVs + Missense + DBD Tier 1 SNVs*Missense	2237	Intercept	-0.117679	0.056656	-0.228783	-0.00657538	0.0379078	0.00558467	0.145009
DBD Tier 1 SNVs	Missense	Coordination disorder (DCDQ)	Coordination disorder (DCDQ) ~ Age + Sex + DBD Tier 1 SNVs + Missense + DBD Tier 1 SNVs*Missense	2237	Age	0.0177102	0.0211935	-0.0238508	0.0592711	0.403445	0.00558467	0.67743
DBD Tier 1 SNVs	Missense	Coordination disorder (DCDQ)	Coordination disorder (DCDQ) ~ Age + Sex + DBD Tier 1 SNVs + Missense + DBD Tier 1 SNVs*Missense	2237	Sex	0.136236	0.0609595	0.0166923	0.255779	0.0255256	0.00558467	0.116493
DBD Tier 1 SNVs	Missense	Coordination disorder (DCDQ)	Coordination disorder (DCDQ) ~ Age + Sex + DBD Tier 1 SNVs + Missense + DBD Tier 1 SNVs*Missense	2237	DBD Tier 1 SNVs	-0.0391994	0.021283	-0.0809359	0.00253709	0.0656341	0.00558467	0.201995
DBD Tier 1 SNVs	Missense	Coordination disorder (DCDQ)	Coordination disorder (DCDQ) ~ Age + Sex + DBD Tier 1 SNVs + Missense + DBD Tier 1 SNVs*Missense	2237	Missense	0.0445525	0.0218791	0.00164693	0.087458	0.0418379	0.00558467	0.15241
DBD Tier 1 SNVs	Missense	Coordination disorder (DCDQ)	Coordination disorder (DCDQ) ~ Age + Sex + DBD Tier 1 SNVs + Missense + DBD Tier 1 SNVs*Missense	2237	Interaction	0.00368169	0.0217116	-0.0388954	0.0462587	0.865362	0.00558467	0.954087
Large rare deletions	Missense	Coordination disorder (DCDQ)	Coordination disorder (DCDQ) ~ Age + Sex + Large rare deletions + Missense + Large rare deletions*Missense	2237	Intercept	-0.114551	0.0566243	-0.225593	-0.00350943	0.0431916	0.00519088	0.155359
Large rare deletions	Missense	Coordination disorder (DCDQ)	Coordination disorder (DCDQ) ~ Age + Sex + Large rare deletions + Missense + Large rare deletions*Missense	2237	Age	0.0183847	0.0211995	-0.023188	0.0599575	0.385912	0.00519088	0.666158
Large rare deletions	Missense	Coordination disorder (DCDQ)	Coordination disorder (DCDQ) ~ Age + Sex + Large rare deletions + Missense + Large rare deletions*Missense	2237	Sex	0.133333	0.0610749	0.0135636	0.253103	0.0291317	0.00519088	0.126252
Large rare deletions	Missense	Coordination disorder (DCDQ)	Coordination disorder (DCDQ) ~ Age + Sex + Large rare deletions + Missense + Large rare deletions*Missense	2237	Large rare deletions	-0.0320678	0.0214401	-0.0741124	0.00997673	0.134874	0.00519088	0.338192
Large rare deletions	Missense	Coordination disorder (DCDQ)	Coordination disorder (DCDQ) ~ Age + Sex + Large rare deletions + Missense + Large rare deletions*Missense	2237	Missense	0.0403975	0.0212405	-0.00125571	0.0820506	0.0573117	0.00519088	0.18412
Large rare deletions	Missense	Coordination disorder (DCDQ)	Coordination disorder (DCDQ) ~ Age + Sex + Large rare deletions + Missense + Large rare deletions*Missense	2237	Interaction	0.00828031	0.0259668	-0.0426414	0.059202	0.749847	0.00519088	0.912425
Large rare duplications	Missense	Coordination disorder (DCDQ)	Coordination disorder (DCDQ) ~ Age + Sex + Large rare duplications + Missense + Large rare duplications*Missense	2237	Intercept	-0.112763	0.056529	-0.223617	-0.00190768	0.0461889	0.0073187	0.162058
Large rare duplications	Missense	Coordination disorder (DCDQ)	Coordination disorder (DCDQ) ~ Age + Sex + Large rare duplications + Missense + Large rare duplications*Missense	2237	Age	0.0169939	0.0211577	-0.0244969	0.0584847	0.421943	0.0073187	0.691774
Large rare duplications	Missense	Coordination disorder (DCDQ)	Coordination disorder (DCDQ) ~ Age + Sex + Large rare duplications + Missense + Large rare duplications*Missense	2237	Sex	0.132203	0.0609258	0.0127254	0.25168	0.03012	0.0073187	0.128569
Large rare duplications	Missense	Coordination disorder (DCDQ)	Coordination disorder (DCDQ) ~ Age + Sex + Large rare duplications + Missense + Large rare duplications*Missense	2237	Large rare duplications	-0.0347746	0.0211869	-0.0763227	0.0067735	0.100871	0.0073187	0.276741
Large rare duplications	Missense	Coordination disorder (DCDQ)	Coordination disorder (DCDQ) ~ Age + Sex + Large rare duplications + Missense + Large rare duplications*Missense	2237	Missense	0.0418437	0.0211886	0.000292291	0.0833951	0.0484114	0.0073187	0.166381
Large rare duplications	Missense	Coordination disorder (DCDQ)	Coordination disorder (DCDQ) ~ Age + Sex + Large rare duplications + Missense + Large rare duplications*Missense	2237	Interaction	0.0464776	0.0232397	0.000903846	0.0920513	0.0456299	0.0073187	0.161087
Any variant	Missense	Coordination disorder (DCDQ)	Coordination disorder (DCDQ) ~ Age + Sex + Any variant + Missense + Any variant*Missense	2237	Intercept	-0.112212	0.0564949	-0.223	-0.00142375	0.04713	0.0112715	0.163583
Any variant	Missense	Coordination disorder (DCDQ)	Coordination disorder (DCDQ) ~ Age + Sex + Any variant + Missense + Any variant*Missense	2237	Age	0.0192048	0.0211352	-0.0222418	0.0606514	0.363625	0.0112715	0.645039
Any variant	Missense	Coordination disorder (DCDQ)	Coordination disorder (DCDQ) ~ Age + Sex + Any variant + Missense + Any variant*Missense	2237	Sex	0.126517	0.0608563	0.00717644	0.245858	0.0377357	0.0112715	0.144812
Any variant	Missense	Coordination disorder (DCDQ)	Coordination disorder (DCDQ) ~ Age + Sex + Any variant + Missense + Any variant*Missense	2237	Any variant	-0.076629	0.0212251	-0.118252	-0.0350059	0.000312594	0.0112715	0.00214093
Any variant	Missense	Coordination disorder (DCDQ)	Coordination disorder (DCDQ) ~ Age + Sex + Any variant + Missense + Any variant*Missense	2237	Missense	0.0419762	0.0215535	-0.000290787	0.0842432	0.0515957	0.0112715	0.173362
Any variant	Missense	Coordination disorder (DCDQ)	Coordination disorder (DCDQ) ~ Age + Sex + Any variant + Missense + Any variant*Missense	2237	Interaction	0.0356268	0.0222074	-0.0079226	0.0791762	0.108795	0.0112715	0.294242
DBD Tier 1 SNVs	Missense	BMI z-score	BMI z-score ~ Age + Sex + DBD Tier 1 SNVs + Missense + DBD Tier 1 SNVs*Missense	2538	Intercept	0.00315045	0.0533319	-0.101428	0.107729	0.952899	0.0110635	0.981607
DBD Tier 1 SNVs	Missense	BMI z-score	BMI z-score ~ Age + Sex + DBD Tier 1 SNVs + Missense + DBD Tier 1 SNVs*Missense	2538	Age	0.100048	0.0198539	0.0611164	0.138979	5.00422e-07	0.0110635	5.73914e-06
DBD Tier 1 SNVs	Missense	BMI z-score	BMI z-score ~ Age + Sex + DBD Tier 1 SNVs + Missense + DBD Tier 1 SNVs*Missense	2538	Sex	-0.00560425	0.0573382	-0.118039	0.10683	0.922146	0.0110635	0.96968
DBD Tier 1 SNVs	Missense	BMI z-score	BMI z-score ~ Age + Sex + DBD Tier 1 SNVs + Missense + DBD Tier 1 SNVs*Missense	2538	DBD Tier 1 SNVs	0.0242276	0.0199104	-0.0148148	0.0632699	0.223783	0.0110635	0.496986
DBD Tier 1 SNVs	Missense	BMI z-score	BMI z-score ~ Age + Sex + DBD Tier 1 SNVs + Missense + DBD Tier 1 SNVs*Missense	2538	Missense	-0.0110096	0.0204885	-0.0511855	0.0291663	0.591069	0.0110635	0.81375
DBD Tier 1 SNVs	Missense	BMI z-score	BMI z-score ~ Age + Sex + DBD Tier 1 SNVs + Missense + DBD Tier 1 SNVs*Missense	2538	Interaction	0.0143109	0.0202352	-0.0253682	0.0539901	0.479488	0.0110635	0.737038
Large rare deletions	Missense	BMI z-score	BMI z-score ~ Age + Sex + Large rare deletions + Missense + Large rare deletions*Missense	2538	Intercept	0.00826686	0.05329	-0.0962295	0.112763	0.876731	0.0108282	0.956249
Large rare deletions	Missense	BMI z-score	BMI z-score ~ Age + Sex + Large rare deletions + Missense + Large rare deletions*Missense	2538	Age	0.101702	0.0198601	0.062758	0.140645	3.2694e-07	0.0108282	4.1316e-06
Large rare deletions	Missense	BMI z-score	BMI z-score ~ Age + Sex + Large rare deletions + Missense + Large rare deletions*Missense	2538	Sex	-0.00878578	0.0574249	-0.12139	0.103819	0.878414	0.0108282	0.956249
Large rare deletions	Missense	BMI z-score	BMI z-score ~ Age + Sex + Large rare deletions + Missense + Large rare deletions*Missense	2538	Large rare deletions	-0.0115927	0.0203437	-0.0514847	0.0282992	0.568834	0.0108282	0.80108
Large rare deletions	Missense	BMI z-score	BMI z-score ~ Age + Sex + Large rare deletions + Missense + Large rare deletions*Missense	2538	Missense	-0.00406949	0.0199183	-0.0431274	0.0349884	0.838129	0.0108282	0.938704
Large rare deletions	Missense	BMI z-score	BMI z-score ~ Age + Sex + Large rare deletions + Missense + Large rare deletions*Missense	2538	Interaction	0.0211563	0.0246905	-0.0272593	0.0695719	0.391603	0.0108282	0.669711
Large rare duplications	Missense	BMI z-score	BMI z-score ~ Age + Sex + Large rare duplications + Missense + Large rare duplications*Missense	2538	Intercept	0.00384835	0.053228	-0.100527	0.108223	0.942369	0.0117852	0.979025
Large rare duplications	Missense	BMI z-score	BMI z-score ~ Age + Sex + Large rare duplications + Missense + Large rare duplications*Missense	2538	Age	0.10042	0.0198361	0.0615234	0.139317	4.43549e-07	0.0117852	5.17051e-06
Large rare duplications	Missense	BMI z-score	BMI z-score ~ Age + Sex + Large rare duplications + Missense + Large rare duplications*Missense	2538	Sex	-0.00531083	0.0573218	-0.117713	0.107092	0.926189	0.0117852	0.971427
Large rare duplications	Missense	BMI z-score	BMI z-score ~ Age + Sex + Large rare duplications + Missense + Large rare duplications*Missense	2538	Large rare duplications	-0.00824958	0.0198206	-0.0471158	0.0306167	0.67729	0.0117852	0.870055
Large rare duplications	Missense	BMI z-score	BMI z-score ~ Age + Sex + Large rare duplications + Missense + Large rare duplications*Missense	2538	Missense	-0.00676314	0.0198587	-0.045704	0.0321777	0.73346	0.0117852	0.902915
Large rare duplications	Missense	BMI z-score	BMI z-score ~ Age + Sex + Large rare duplications + Missense + Large rare duplications*Missense	2538	Interaction	-0.0417162	0.0216021	-0.0840759	0.000643424	0.0535802	0.0117852	0.175588
Any variant	Missense	BMI z-score	BMI z-score ~ Age + Sex + Any variant + Missense + Any variant*Missense	2538	Intercept	0.00307992	0.0533478	-0.10153	0.10769	0.953966	0.0108307	0.981607
Any variant	Missense	BMI z-score	BMI z-score ~ Age + Sex + Any variant + Missense + Any variant*Missense	2538	Age	0.100074	0.0198574	0.0611361	0.139013	4.99259e-07	0.0108307	5.73914e-06
Any variant	Missense	BMI z-score	BMI z-score ~ Age + Sex + Any variant + Missense + Any variant*Missense	2538	Sex	-0.0039848	0.0574135	-0.116567	0.108597	0.944673	0.0108307	0.979202
Any variant	Missense	BMI z-score	BMI z-score ~ Age + Sex + Any variant + Missense + Any variant*Missense	2538	Any variant	0.0229952	0.0199045	-0.0160355	0.062026	0.248086	0.0108307	0.533936
Any variant	Missense	BMI z-score	BMI z-score ~ Age + Sex + Any variant + Missense + Any variant*Missense	2538	Missense	-0.00771383	0.0202405	-0.0474035	0.0319758	0.703155	0.0108307	0.88619
Any variant	Missense	BMI z-score	BMI z-score ~ Age + Sex + Any variant + Missense + Any variant*Missense	2538	Interaction	0.00403451	0.0207351	-0.0366249	0.0446939	0.845742	0.0108307	0.942794
DBD Tier 1 SNVs	LOF	Full scale IQ	Full scale IQ ~ Age + Sex + DBD Tier 1 SNVs + LOF + DBD Tier 1 SNVs*LOF	2572	Intercept	-0.262054	0.0523336	-0.364674	-0.159433	5.89232e-07	0.0318181	6.62538e-06
DBD Tier 1 SNVs	LOF	Full scale IQ	Full scale IQ ~ Age + Sex + DBD Tier 1 SNVs + LOF + DBD Tier 1 SNVs*LOF	2572	Age	-0.0302806	0.0194931	-0.0685044	0.00794316	0.12045	0.0318181	0.314448
DBD Tier 1 SNVs	LOF	Full scale IQ	Full scale IQ ~ Age + Sex + DBD Tier 1 SNVs + LOF + DBD Tier 1 SNVs*LOF	2572	Sex	0.300903	0.0562959	0.190512	0.411293	9.83717e-08	0.0318181	2.59675e-06
DBD Tier 1 SNVs	LOF	Full scale IQ	Full scale IQ ~ Age + Sex + DBD Tier 1 SNVs + LOF + DBD Tier 1 SNVs*LOF	2572	DBD Tier 1 SNVs	-0.0504872	0.0195186	-0.0887609	-0.0122134	0.00974679	0.0318181	0.0531237
DBD Tier 1 SNVs	LOF	Full scale IQ	Full scale IQ ~ Age + Sex + DBD Tier 1 SNVs + LOF + DBD Tier 1 SNVs*LOF	2572	LOF	-0.128675	0.019788	-0.167477	-0.089873	9.45008e-11	0.0318181	4.90717e-09
DBD Tier 1 SNVs	LOF	Full scale IQ	Full scale IQ ~ Age + Sex + DBD Tier 1 SNVs + LOF + DBD Tier 1 SNVs*LOF	2572	Interaction	0.0298295	0.0196291	-0.00866106	0.0683201	0.128721	0.0318181	0.327448
Large rare deletions	LOF	Full scale IQ	Full scale IQ ~ Age + Sex + Large rare deletions + LOF + Large rare deletions*LOF	2572	Intercept	-0.249538	0.052203	-0.351902	-0.147174	1.8506e-06	0.0345543	1.68322e-05
Large rare deletions	LOF	Full scale IQ	Full scale IQ ~ Age + Sex + Large rare deletions + LOF + Large rare deletions*LOF	2572	Age	-0.0273537	0.0194737	-0.0655393	0.010832	0.160247	0.0345543	0.38107
Large rare deletions	LOF	Full scale IQ	Full scale IQ ~ Age + Sex + Large rare deletions + LOF + Large rare deletions*LOF	2572	Sex	0.289589	0.0562529	0.179283	0.399894	2.83257e-07	0.0345543	3.88934e-06
Large rare deletions	LOF	Full scale IQ	Full scale IQ ~ Age + Sex + Large rare deletions + LOF + Large rare deletions*LOF	2572	Large rare deletions	-0.0788477	0.0199246	-0.117918	-0.0397778	7.78562e-05	0.0345543	0.000576752
Large rare deletions	LOF	Full scale IQ	Full scale IQ ~ Age + Sex + Large rare deletions + LOF + Large rare deletions*LOF	2572	LOF	-0.131791	0.0194768	-0.169983	-0.0935994	1.62781e-11	0.0345543	9.11572e-10
Large rare deletions	LOF	Full scale IQ	Full scale IQ ~ Age + Sex + Large rare deletions + LOF + Large rare deletions*LOF	2572	Interaction	-0.000888443	0.0209098	-0.0418903	0.0401134	0.966112	0.0345543	0.985786
Large rare duplications	LOF	Full scale IQ	Full scale IQ ~ Age + Sex + Large rare duplications + LOF + Large rare duplications*LOF	2572	Intercept	-0.259014	0.052301	-0.36157	-0.156457	7.80783e-07	0.0289708	8.35174e-06
Large rare duplications	LOF	Full scale IQ	Full scale IQ ~ Age + Sex + Large rare duplications + LOF + Large rare duplications*LOF	2572	Age	-0.0303871	0.019515	-0.0686538	0.00787952	0.119565	0.0289708	0.312738
Large rare duplications	LOF	Full scale IQ	Full scale IQ ~ Age + Sex + Large rare duplications + LOF + Large rare duplications*LOF	2572	Sex	0.300427	0.056347	0.189937	0.410917	1.0576e-07	0.0289708	2.59675e-06
Large rare duplications	LOF	Full scale IQ	Full scale IQ ~ Age + Sex + Large rare duplications + LOF + Large rare duplications*LOF	2572	Large rare duplications	-0.0224475	0.0195052	-0.060695	0.0158	0.249902	0.0289708	0.536633
Large rare duplications	LOF	Full scale IQ	Full scale IQ ~ Age + Sex + Large rare duplications + LOF + Large rare duplications*LOF	2572	LOF	-0.128529	0.0195215	-0.166808	-0.090249	5.53656e-11	0.0289708	2.92822e-09
Large rare duplications	LOF	Full scale IQ	Full scale IQ ~ Age + Sex + Large rare duplications + LOF + Large rare duplications*LOF	2572	Interaction	0.0102538	0.0202136	-0.0293828	0.0498905	0.612006	0.0289708	0.825139
Any variant	LOF	Full scale IQ	Full scale IQ ~ Age + Sex + Any variant + LOF + Any variant*LOF	2572	Intercept	-0.251678	0.0522023	-0.354041	-0.149315	1.51025e-06	0.0382908	1.4671e-05
Any variant	LOF	Full scale IQ	Full scale IQ ~ Age + Sex + Any variant + LOF + Any variant*LOF	2572	Age	-0.0284792	0.0194334	-0.0665859	0.00962755	0.142913	0.0382908	0.353386
Any variant	LOF	Full scale IQ	Full scale IQ ~ Age + Sex + Any variant + LOF + Any variant*LOF	2572	Sex	0.288841	0.0561881	0.178662	0.39902	2.94472e-07	0.0382908	3.92997e-06
Any variant	LOF	Full scale IQ	Full scale IQ ~ Age + Sex + Any variant + LOF + Any variant*LOF	2572	Any variant	-0.0919486	0.0194725	-0.130132	-0.0537652	2.46134e-06	0.0382908	2.14317e-05
Any variant	LOF	Full scale IQ	Full scale IQ ~ Age + Sex + Any variant + LOF + Any variant*LOF	2572	LOF	-0.126644	0.0196545	-0.165184	-0.0881038	1.38936e-10	0.0382908	7.08574e-09
Any variant	LOF	Full scale IQ	Full scale IQ ~ Age + Sex + Any variant + LOF + Any variant*LOF	2572	Interaction	0.0368927	0.0200298	-0.00238353	0.0761689	0.0656066	0.0382908	0.201995
DBD Tier 1 SNVs	LOF	Externalizing behavior (ABCL/CBCL)	Externalizing behavior (ABCL/CBCL) ~ Age + Sex + DBD Tier 1 SNVs + LOF + DBD Tier 1 SNVs*LOF	2570	Intercept	0.112927	0.0527449	0.00950007	0.216354	0.0323678	0.0222437	0.132878
DBD Tier 1 SNVs	LOF	Externalizing behavior (ABCL/CBCL)	Externalizing behavior (ABCL/CBCL) ~ Age + Sex + DBD Tier 1 SNVs + LOF + DBD Tier 1 SNVs*LOF	2570	Age	-0.137769	0.0195952	-0.176193	-0.0993452	2.62359e-12	0.0222437	2.8863e-10
DBD Tier 1 SNVs	LOF	Externalizing behavior (ABCL/CBCL)	Externalizing behavior (ABCL/CBCL) ~ Age + Sex + DBD Tier 1 SNVs + LOF + DBD Tier 1 SNVs*LOF	2570	Sex	-0.12953	0.0567106	-0.240733	-0.0183268	0.0224498	0.0222437	0.107218
DBD Tier 1 SNVs	LOF	Externalizing behavior (ABCL/CBCL)	Externalizing behavior (ABCL/CBCL) ~ Age + Sex + DBD Tier 1 SNVs + LOF + DBD Tier 1 SNVs*LOF	2570	DBD Tier 1 SNVs	-0.029415	0.019624	-0.0678956	0.00906549	0.134015	0.0222437	0.336628
DBD Tier 1 SNVs	LOF	Externalizing behavior (ABCL/CBCL)	Externalizing behavior (ABCL/CBCL) ~ Age + Sex + DBD Tier 1 SNVs + LOF + DBD Tier 1 SNVs*LOF	2570	LOF	-0.0262852	0.0198951	-0.0652973	0.0127269	0.186556	0.0222437	0.430374
DBD Tier 1 SNVs	LOF	Externalizing behavior (ABCL/CBCL)	Externalizing behavior (ABCL/CBCL) ~ Age + Sex + DBD Tier 1 SNVs + LOF + DBD Tier 1 SNVs*LOF	2570	Interaction	-0.0130897	0.019737	-0.0517917	0.0256124	0.507259	0.0222437	0.757235
Large rare deletions	LOF	Externalizing behavior (ABCL/CBCL)	Externalizing behavior (ABCL/CBCL) ~ Age + Sex + Large rare deletions + LOF + Large rare deletions*LOF	2570	Intercept	0.108999	0.0527061	0.00564786	0.212349	0.0387356	0.021229	0.146362
Large rare deletions	LOF	Externalizing behavior (ABCL/CBCL)	Externalizing behavior (ABCL/CBCL) ~ Age + Sex + Large rare deletions + LOF + Large rare deletions*LOF	2570	Age	-0.138518	0.0196135	-0.176978	-0.100059	2.09931e-12	0.021229	2.8863e-10
Large rare deletions	LOF	Externalizing behavior (ABCL/CBCL)	Externalizing behavior (ABCL/CBCL) ~ Age + Sex + Large rare deletions + LOF + Large rare deletions*LOF	2570	Sex	-0.126326	0.0567728	-0.237651	-0.0150004	0.0261606	0.021229	0.11822
Large rare deletions	LOF	Externalizing behavior (ABCL/CBCL)	Externalizing behavior (ABCL/CBCL) ~ Age + Sex + Large rare deletions + LOF + Large rare deletions*LOF	2570	Large rare deletions	-0.000300635	0.020068	-0.0396517	0.0390504	0.988049	0.021229	0.995773
Large rare deletions	LOF	Externalizing behavior (ABCL/CBCL)	Externalizing behavior (ABCL/CBCL) ~ Age + Sex + Large rare deletions + LOF + Large rare deletions*LOF	2570	LOF	-0.031008	0.0196154	-0.0694715	0.00745556	0.114047	0.021229	0.303275
Large rare deletions	LOF	Externalizing behavior (ABCL/CBCL)	Externalizing behavior (ABCL/CBCL) ~ Age + Sex + Large rare deletions + LOF + Large rare deletions*LOF	2570	Interaction	0.0020289	0.0210488	-0.0392455	0.0433033	0.923218	0.021229	0.970265
Large rare duplications	LOF	Externalizing behavior (ABCL/CBCL)	Externalizing behavior (ABCL/CBCL) ~ Age + Sex + Large rare duplications + LOF + Large rare duplications*LOF	2570	Intercept	0.108646	0.0526425	0.00542031	0.211872	0.0391319	0.0214284	0.146362
Large rare duplications	LOF	Externalizing behavior (ABCL/CBCL)	Externalizing behavior (ABCL/CBCL) ~ Age + Sex + Large rare duplications + LOF + Large rare duplications*LOF	2570	Age	-0.13853	0.0195965	-0.176957	-0.100104	2.00174e-12	0.0214284	2.8863e-10
Large rare duplications	LOF	Externalizing behavior (ABCL/CBCL)	Externalizing behavior (ABCL/CBCL) ~ Age + Sex + Large rare duplications + LOF + Large rare duplications*LOF	2570	Sex	-0.125821	0.0566926	-0.236989	-0.0146532	0.0265496	0.0214284	0.118849
Large rare duplications	LOF	Externalizing behavior (ABCL/CBCL)	Externalizing behavior (ABCL/CBCL) ~ Age + Sex + Large rare duplications + LOF + Large rare duplications*LOF	2570	Large rare duplications	0.0108377	0.0195796	-0.0275558	0.0492311	0.579957	0.0214284	0.807738
Large rare duplications	LOF	Externalizing behavior (ABCL/CBCL)	Externalizing behavior (ABCL/CBCL) ~ Age + Sex + Large rare duplications + LOF + Large rare duplications*LOF	2570	LOF	-0.0313676	0.0196015	-0.069804	0.00706873	0.109662	0.0214284	0.296306
Large rare duplications	LOF	Externalizing behavior (ABCL/CBCL)	Externalizing behavior (ABCL/CBCL) ~ Age + Sex + Large rare duplications + LOF + Large rare duplications*LOF	2570	Interaction	-0.0103357	0.0202766	-0.0500959	0.0294245	0.610281	0.0214284	0.824876
Any variant	LOF	Externalizing behavior (ABCL/CBCL)	Externalizing behavior (ABCL/CBCL) ~ Age + Sex + Any variant + LOF + Any variant*LOF	2570	Intercept	0.114451	0.0527771	0.0109611	0.217941	0.0302065	0.0219718	0.128569
Any variant	LOF	Externalizing behavior (ABCL/CBCL)	Externalizing behavior (ABCL/CBCL) ~ Age + Sex + Any variant + LOF + Any variant*LOF	2570	Age	-0.137536	0.0196019	-0.175973	-0.099099	2.90074e-12	0.0219718	2.95875e-10
Any variant	LOF	Externalizing behavior (ABCL/CBCL)	Externalizing behavior (ABCL/CBCL) ~ Age + Sex + Any variant + LOF + Any variant*LOF	2570	Sex	-0.131232	0.0567842	-0.242579	-0.0198842	0.0209085	0.0219718	0.102426
Any variant	LOF	Externalizing behavior (ABCL/CBCL)	Externalizing behavior (ABCL/CBCL) ~ Age + Sex + Any variant + LOF + Any variant*LOF	2570	Any variant	-0.0224805	0.0196389	-0.0609902	0.0160292	0.252444	0.0219718	0.540664
Any variant	LOF	Externalizing behavior (ABCL/CBCL)	Externalizing behavior (ABCL/CBCL) ~ Age + Sex + Any variant + LOF + Any variant*LOF	2570	LOF	-0.0270952	0.0198278	-0.0659752	0.0117849	0.171894	0.0219718	0.4042
Any variant	LOF	Externalizing behavior (ABCL/CBCL)	Externalizing behavior (ABCL/CBCL) ~ Age + Sex + Any variant + LOF + Any variant*LOF	2570	Interaction	-0.0171158	0.0202056	-0.0567369	0.0225052	0.397028	0.0219718	0.672945
DBD Tier 1 SNVs	LOF	Internalizing behavior (ABCL/CBCL)	Internalizing behavior (ABCL/CBCL) ~ Age + Sex + DBD Tier 1 SNVs + LOF + DBD Tier 1 SNVs*LOF	2570	Intercept	-0.0471212	0.0531703	-0.151382	0.0571399	0.375576	0.0064108	0.657661
DBD Tier 1 SNVs	LOF	Internalizing behavior (ABCL/CBCL)	Internalizing behavior (ABCL/CBCL) ~ Age + Sex + DBD Tier 1 SNVs + LOF + DBD Tier 1 SNVs*LOF	2570	Age	0.0508648	0.0197532	0.0121309	0.0895987	0.0100793	0.0064108	0.0546231
DBD Tier 1 SNVs	LOF	Internalizing behavior (ABCL/CBCL)	Internalizing behavior (ABCL/CBCL) ~ Age + Sex + DBD Tier 1 SNVs + LOF + DBD Tier 1 SNVs*LOF	2570	Sex	0.0548077	0.0571679	-0.0572922	0.166908	0.337793	0.0064108	0.625462
DBD Tier 1 SNVs	LOF	Internalizing behavior (ABCL/CBCL)	Internalizing behavior (ABCL/CBCL) ~ Age + Sex + DBD Tier 1 SNVs + LOF + DBD Tier 1 SNVs*LOF	2570	DBD Tier 1 SNVs	-0.026377	0.0197823	-0.0651678	0.0124139	0.182531	0.0064108	0.42314
DBD Tier 1 SNVs	LOF	Internalizing behavior (ABCL/CBCL)	Internalizing behavior (ABCL/CBCL) ~ Age + Sex + DBD Tier 1 SNVs + LOF + DBD Tier 1 SNVs*LOF	2570	LOF	-0.0463044	0.0200555	-0.0856311	-0.00697773	0.0210333	0.0064108	0.102795
DBD Tier 1 SNVs	LOF	Internalizing behavior (ABCL/CBCL)	Internalizing behavior (ABCL/CBCL) ~ Age + Sex + DBD Tier 1 SNVs + LOF + DBD Tier 1 SNVs*LOF	2570	Interaction	-0.00144929	0.0198962	-0.0404635	0.0375649	0.941937	0.0064108	0.979025
Large rare deletions	LOF	Internalizing behavior (ABCL/CBCL)	Internalizing behavior (ABCL/CBCL) ~ Age + Sex + Large rare deletions + LOF + Large rare deletions*LOF	2570	Intercept	-0.0430435	0.0530649	-0.147098	0.061011	0.417356	0.00785434	0.689398
Large rare deletions	LOF	Internalizing behavior (ABCL/CBCL)	Internalizing behavior (ABCL/CBCL) ~ Age + Sex + Large rare deletions + LOF + Large rare deletions*LOF	2570	Age	0.0523297	0.0197471	0.0136079	0.0910516	0.00809865	0.00785434	0.0448251
Large rare deletions	LOF	Internalizing behavior (ABCL/CBCL)	Internalizing behavior (ABCL/CBCL) ~ Age + Sex + Large rare deletions + LOF + Large rare deletions*LOF	2570	Sex	0.0495568	0.0571593	-0.0625263	0.16164	0.386026	0.00785434	0.666158
Large rare deletions	LOF	Internalizing behavior (ABCL/CBCL)	Internalizing behavior (ABCL/CBCL) ~ Age + Sex + Large rare deletions + LOF + Large rare deletions*LOF	2570	Large rare deletions	-0.0474028	0.0202046	-0.0870219	-0.00778381	0.0190448	0.00785434	0.0956875
Large rare deletions	LOF	Internalizing behavior (ABCL/CBCL)	Internalizing behavior (ABCL/CBCL) ~ Age + Sex + Large rare deletions + LOF + Large rare deletions*LOF	2570	LOF	-0.050792	0.0197489	-0.0895175	-0.0120666	0.0101704	0.00785434	0.0550125
Large rare deletions	LOF	Internalizing behavior (ABCL/CBCL)	Internalizing behavior (ABCL/CBCL) ~ Age + Sex + Large rare deletions + LOF + Large rare deletions*LOF	2570	Interaction	-0.0086281	0.0211921	-0.0501835	0.0329274	0.683942	0.00785434	0.871636
Large rare duplications	LOF	Internalizing behavior (ABCL/CBCL)	Internalizing behavior (ABCL/CBCL) ~ Age + Sex + Large rare duplications + LOF + Large rare duplications*LOF	2570	Intercept	-0.0496318	0.0530559	-0.153669	0.054405	0.349638	0.00599801	0.634413
Large rare duplications	LOF	Internalizing behavior (ABCL/CBCL)	Internalizing behavior (ABCL/CBCL) ~ Age + Sex + Large rare duplications + LOF + Large rare duplications*LOF	2570	Age	0.0506676	0.0197504	0.0119393	0.0893959	0.010362	0.00599801	0.0558376
Large rare duplications	LOF	Internalizing behavior (ABCL/CBCL)	Internalizing behavior (ABCL/CBCL) ~ Age + Sex + Large rare duplications + LOF + Large rare duplications*LOF	2570	Sex	0.0574016	0.0571378	-0.0546393	0.169443	0.315176	0.00599801	0.604498
Large rare duplications	LOF	Internalizing behavior (ABCL/CBCL)	Internalizing behavior (ABCL/CBCL) ~ Age + Sex + Large rare duplications + LOF + Large rare duplications*LOF	2570	Large rare duplications	0.0136599	0.0197334	-0.0250351	0.0523548	0.488861	0.00599801	0.746049
Large rare duplications	LOF	Internalizing behavior (ABCL/CBCL)	Internalizing behavior (ABCL/CBCL) ~ Age + Sex + Large rare duplications + LOF + Large rare duplications*LOF	2570	LOF	-0.0490705	0.0197554	-0.0878088	-0.0103323	0.0130586	0.00599801	0.0678096
Large rare duplications	LOF	Internalizing behavior (ABCL/CBCL)	Internalizing behavior (ABCL/CBCL) ~ Age + Sex + Large rare duplications + LOF + Large rare duplications*LOF	2570	Interaction	0.00904724	0.0204359	-0.0310252	0.0491197	0.65801	0.00599801	0.856944
Any variant	LOF	Internalizing behavior (ABCL/CBCL)	Internalizing behavior (ABCL/CBCL) ~ Age + Sex + Any variant + LOF + Any variant*LOF	2570	Intercept	-0.0433563	0.0531768	-0.14763	0.0609175	0.414962	0.00710062	0.687042
Any variant	LOF	Internalizing behavior (ABCL/CBCL)	Internalizing behavior (ABCL/CBCL) ~ Age + Sex + Any variant + LOF + Any variant*LOF	2570	Age	0.0515204	0.0197504	0.0127921	0.0902488	0.00914475	0.00710062	0.0501294
Any variant	LOF	Internalizing behavior (ABCL/CBCL)	Internalizing behavior (ABCL/CBCL) ~ Age + Sex + Any variant + LOF + Any variant*LOF	2570	Sex	0.0504965	0.0572142	-0.0616943	0.162687	0.377542	0.00710062	0.658681
Any variant	LOF	Internalizing behavior (ABCL/CBCL)	Internalizing behavior (ABCL/CBCL) ~ Age + Sex + Any variant + LOF + Any variant*LOF	2570	Any variant	-0.0373454	0.0197877	-0.0761468	0.00145598	0.0592316	0.00710062	0.187545
Any variant	LOF	Internalizing behavior (ABCL/CBCL)	Internalizing behavior (ABCL/CBCL) ~ Age + Sex + Any variant + LOF + Any variant*LOF	2570	LOF	-0.0458466	0.0199779	-0.0850212	-0.00667209	0.0218214	0.00710062	0.105452
Any variant	LOF	Internalizing behavior (ABCL/CBCL)	Internalizing behavior (ABCL/CBCL) ~ Age + Sex + Any variant + LOF + Any variant*LOF	2570	Interaction	-0.00243903	0.0203587	-0.0423602	0.0374821	0.904649	0.00710062	0.965203
DBD Tier 1 SNVs	LOF	Social responsiveness (SRS)	Social responsiveness (SRS) ~ Age + Sex + DBD Tier 1 SNVs + LOF + DBD Tier 1 SNVs*LOF	2565	Intercept	0.0496257	0.0533339	-0.0549562	0.154208	0.352214	0.0116539	0.635856
DBD Tier 1 SNVs	LOF	Social responsiveness (SRS)	Social responsiveness (SRS) ~ Age + Sex + DBD Tier 1 SNVs + LOF + DBD Tier 1 SNVs*LOF	2565	Age	0.102957	0.0197218	0.0642848	0.14163	1.92809e-07	0.0116539	3.22025e-06
DBD Tier 1 SNVs	LOF	Social responsiveness (SRS)	Social responsiveness (SRS) ~ Age + Sex + DBD Tier 1 SNVs + LOF + DBD Tier 1 SNVs*LOF	2565	Sex	-0.0581423	0.0573031	-0.170507	0.0542229	0.310371	0.0116539	0.601779
DBD Tier 1 SNVs	LOF	Social responsiveness (SRS)	Social responsiveness (SRS) ~ Age + Sex + DBD Tier 1 SNVs + LOF + DBD Tier 1 SNVs*LOF	2565	DBD Tier 1 SNVs	0.00202857	0.0197489	-0.0366969	0.040754	0.918195	0.0116539	0.969411
DBD Tier 1 SNVs	LOF	Social responsiveness (SRS)	Social responsiveness (SRS) ~ Age + Sex + DBD Tier 1 SNVs + LOF + DBD Tier 1 SNVs*LOF	2565	LOF	-0.0173251	0.0200226	-0.0565872	0.021937	0.386967	0.0116539	0.66736
DBD Tier 1 SNVs	LOF	Social responsiveness (SRS)	Social responsiveness (SRS) ~ Age + Sex + DBD Tier 1 SNVs + LOF + DBD Tier 1 SNVs*LOF	2565	Interaction	0.00622245	0.0198622	-0.0327253	0.0451702	0.754093	0.0116539	0.913171
Large rare deletions	LOF	Social responsiveness (SRS)	Social responsiveness (SRS) ~ Age + Sex + Large rare deletions + LOF + Large rare deletions*LOF	2565	Intercept	0.0515677	0.0532501	-0.0528499	0.155985	0.332933	0.0123022	0.620688
Large rare deletions	LOF	Social responsiveness (SRS)	Social responsiveness (SRS) ~ Age + Sex + Large rare deletions + LOF + Large rare deletions*LOF	2565	Age	0.103856	0.0197237	0.0651802	0.142532	1.51381e-07	0.0123022	2.8823e-06
Large rare deletions	LOF	Social responsiveness (SRS)	Social responsiveness (SRS) ~ Age + Sex + Large rare deletions + LOF + Large rare deletions*LOF	2565	Sex	-0.0608375	0.0573164	-0.173229	0.0515537	0.288593	0.0123022	0.583579
Large rare deletions	LOF	Social responsiveness (SRS)	Social responsiveness (SRS) ~ Age + Sex + Large rare deletions + LOF + Large rare deletions*LOF	2565	Large rare deletions	-0.0139999	0.0201759	-0.0535626	0.0255628	0.487812	0.0123022	0.74542
Large rare deletions	LOF	Social responsiveness (SRS)	Social responsiveness (SRS) ~ Age + Sex + Large rare deletions + LOF + Large rare deletions*LOF	2565	LOF	-0.0171262	0.019725	-0.0558047	0.0215524	0.38534	0.0123022	0.666158
Large rare deletions	LOF	Social responsiveness (SRS)	Social responsiveness (SRS) ~ Age + Sex + Large rare deletions + LOF + Large rare deletions*LOF	2565	Interaction	-0.0268119	0.021185	-0.0683534	0.0147296	0.205768	0.0123022	0.466038
Large rare duplications	LOF	Social responsiveness (SRS)	Social responsiveness (SRS) ~ Age + Sex + Large rare duplications + LOF + Large rare duplications*LOF	2565	Intercept	0.0507255	0.0531978	-0.0535895	0.155041	0.340413	0.0117943	0.627238
Large rare duplications	LOF	Social responsiveness (SRS)	Social responsiveness (SRS) ~ Age + Sex + Large rare duplications + LOF + Large rare duplications*LOF	2565	Age	0.103096	0.0197132	0.0644402	0.141751	1.83449e-07	0.0117943	3.18273e-06
Large rare duplications	LOF	Social responsiveness (SRS)	Social responsiveness (SRS) ~ Age + Sex + Large rare duplications + LOF + Large rare duplications*LOF	2565	Sex	-0.0585709	0.057249	-0.17083	0.0536881	0.306362	0.0117943	0.599069
Large rare duplications	LOF	Social responsiveness (SRS)	Social responsiveness (SRS) ~ Age + Sex + Large rare duplications + LOF + Large rare duplications*LOF	2565	Large rare duplications	0.00844442	0.0196822	-0.0301502	0.047039	0.667931	0.0117943	0.863041
Large rare duplications	LOF	Social responsiveness (SRS)	Social responsiveness (SRS) ~ Age + Sex + Large rare duplications + LOF + Large rare duplications*LOF	2565	LOF	-0.0165072	0.0197172	-0.0551705	0.0221561	0.40256	0.0117943	0.67743
Large rare duplications	LOF	Social responsiveness (SRS)	Social responsiveness (SRS) ~ Age + Sex + Large rare duplications + LOF + Large rare duplications*LOF	2565	Interaction	-0.0113766	0.0203711	-0.0513221	0.0285688	0.576572	0.0117943	0.805723
Any variant	LOF	Social responsiveness (SRS)	Social responsiveness (SRS) ~ Age + Sex + Any variant + LOF + Any variant*LOF	2565	Intercept	0.0523258	0.0533439	-0.0522757	0.156927	0.326727	0.0117169	0.614307
Any variant	LOF	Social responsiveness (SRS)	Social responsiveness (SRS) ~ Age + Sex + Any variant + LOF + Any variant*LOF	2565	Age	0.103372	0.0197267	0.0646897	0.142053	1.73493e-07	0.0117169	3.11632e-06
Any variant	LOF	Social responsiveness (SRS)	Social responsiveness (SRS) ~ Age + Sex + Any variant + LOF + Any variant*LOF	2565	Sex	-0.0596906	0.057357	-0.172161	0.0527802	0.298119	0.0117169	0.595019
Any variant	LOF	Social responsiveness (SRS)	Social responsiveness (SRS) ~ Age + Sex + Any variant + LOF + Any variant*LOF	2565	Any variant	-0.000247491	0.0197574	-0.0389896	0.0384946	0.990007	0.0117169	0.9967
Any variant	LOF	Social responsiveness (SRS)	Social responsiveness (SRS) ~ Age + Sex + Any variant + LOF + Any variant*LOF	2565	LOF	-0.0148226	0.0199502	-0.0539428	0.0242976	0.457562	0.0117169	0.71802
Any variant	LOF	Social responsiveness (SRS)	Social responsiveness (SRS) ~ Age + Sex + Any variant + LOF + Any variant*LOF	2565	Interaction	-0.0105831	0.0203255	-0.0504393	0.0292731	0.602635	0.0117169	0.819412
DBD Tier 1 SNVs	LOF	Repetitive behavior (RBS-R)	Repetitive behavior (RBS-R) ~ Age + Sex + DBD Tier 1 SNVs + LOF + DBD Tier 1 SNVs*LOF	2575	Intercept	-0.0159736	0.0530644	-0.120027	0.0880797	0.763422	0.00184685	0.91652
DBD Tier 1 SNVs	LOF	Repetitive behavior (RBS-R)	Repetitive behavior (RBS-R) ~ Age + Sex + DBD Tier 1 SNVs + LOF + DBD Tier 1 SNVs*LOF	2575	Age	-0.0337645	0.0197813	-0.0725534	0.00502451	0.0879642	0.00184685	0.250474
DBD Tier 1 SNVs	LOF	Repetitive behavior (RBS-R)	Repetitive behavior (RBS-R) ~ Age + Sex + DBD Tier 1 SNVs + LOF + DBD Tier 1 SNVs*LOF	2575	Sex	0.0188742	0.0570885	-0.09307	0.130818	0.740964	0.00184685	0.909018
DBD Tier 1 SNVs	LOF	Repetitive behavior (RBS-R)	Repetitive behavior (RBS-R) ~ Age + Sex + DBD Tier 1 SNVs + LOF + DBD Tier 1 SNVs*LOF	2575	DBD Tier 1 SNVs	0.0106584	0.0198036	-0.0281743	0.0494912	0.590482	0.00184685	0.81375
DBD Tier 1 SNVs	LOF	Repetitive behavior (RBS-R)	Repetitive behavior (RBS-R) ~ Age + Sex + DBD Tier 1 SNVs + LOF + DBD Tier 1 SNVs*LOF	2575	LOF	0.0203688	0.0200735	-0.0189931	0.0597307	0.31034	0.00184685	0.601779
DBD Tier 1 SNVs	LOF	Repetitive behavior (RBS-R)	Repetitive behavior (RBS-R) ~ Age + Sex + DBD Tier 1 SNVs + LOF + DBD Tier 1 SNVs*LOF	2575	Interaction	-0.00306604	0.0199102	-0.0421076	0.0359756	0.877627	0.00184685	0.956249
Large rare deletions	LOF	Repetitive behavior (RBS-R)	Repetitive behavior (RBS-R) ~ Age + Sex + Large rare deletions + LOF + Large rare deletions*LOF	2575	Intercept	-0.0139757	0.0530005	-0.117904	0.0899523	0.79204	0.00196646	0.91955
Large rare deletions	LOF	Repetitive behavior (RBS-R)	Repetitive behavior (RBS-R) ~ Age + Sex + Large rare deletions + LOF + Large rare deletions*LOF	2575	Age	-0.0330762	0.0197893	-0.0718808	0.00572833	0.0947602	0.00196646	0.263571
Large rare deletions	LOF	Repetitive behavior (RBS-R)	Repetitive behavior (RBS-R) ~ Age + Sex + Large rare deletions + LOF + Large rare deletions*LOF	2575	Sex	0.0161025	0.0571196	-0.0959026	0.128108	0.778036	0.00196646	0.91955
Large rare deletions	LOF	Repetitive behavior (RBS-R)	Repetitive behavior (RBS-R) ~ Age + Sex + Large rare deletions + LOF + Large rare deletions*LOF	2575	Large rare deletions	-0.0159558	0.0202415	-0.0556472	0.0237356	0.430611	0.00196646	0.698765
Large rare deletions	LOF	Repetitive behavior (RBS-R)	Repetitive behavior (RBS-R) ~ Age + Sex + Large rare deletions + LOF + Large rare deletions*LOF	2575	LOF	0.0203253	0.0197921	-0.0184848	0.0591354	0.304545	0.00196646	0.598197
Large rare deletions	LOF	Repetitive behavior (RBS-R)	Repetitive behavior (RBS-R) ~ Age + Sex + Large rare deletions + LOF + Large rare deletions*LOF	2575	Interaction	-0.00292019	0.0212186	-0.0445275	0.0386871	0.890548	0.00196646	0.959052
Large rare duplications	LOF	Repetitive behavior (RBS-R)	Repetitive behavior (RBS-R) ~ Age + Sex + Large rare duplications + LOF + Large rare duplications*LOF	2575	Intercept	-0.0153784	0.0529513	-0.11921	0.0884532	0.771514	0.00182316	0.918328
Large rare duplications	LOF	Repetitive behavior (RBS-R)	Repetitive behavior (RBS-R) ~ Age + Sex + Large rare duplications + LOF + Large rare duplications*LOF	2575	Age	-0.0337918	0.0197754	-0.0725692	0.00498561	0.0876132	0.00182316	0.24998
Large rare duplications	LOF	Repetitive behavior (RBS-R)	Repetitive behavior (RBS-R) ~ Age + Sex + Large rare duplications + LOF + Large rare duplications*LOF	2575	Sex	0.0179356	0.0570548	-0.0939424	0.129814	0.753275	0.00182316	0.913138
Large rare duplications	LOF	Repetitive behavior (RBS-R)	Repetitive behavior (RBS-R) ~ Age + Sex + Large rare duplications + LOF + Large rare duplications*LOF	2575	Large rare duplications	-0.00878614	0.0197657	-0.0475446	0.0299723	0.656709	0.00182316	0.85642
Large rare duplications	LOF	Repetitive behavior (RBS-R)	Repetitive behavior (RBS-R) ~ Age + Sex + Large rare duplications + LOF + Large rare duplications*LOF	2575	LOF	0.0209839	0.0197821	-0.0178065	0.0597744	0.288901	0.00182316	0.583579
Large rare duplications	LOF	Repetitive behavior (RBS-R)	Repetitive behavior (RBS-R) ~ Age + Sex + Large rare duplications + LOF + Large rare duplications*LOF	2575	Interaction	-0.00420044	0.0204552	-0.0443108	0.0359099	0.837316	0.00182316	0.93853
Any variant	LOF	Repetitive behavior (RBS-R)	Repetitive behavior (RBS-R) ~ Age + Sex + Any variant + LOF + Any variant*LOF	2575	Intercept	-0.0155546	0.0531106	-0.119699	0.0885894	0.769644	0.00173469	0.918328
Any variant	LOF	Repetitive behavior (RBS-R)	Repetitive behavior (RBS-R) ~ Age + Sex + Any variant + LOF + Any variant*LOF	2575	Age	-0.033646	0.0197878	-0.0724477	0.00515558	0.0891872	0.00173469	0.252697
Any variant	LOF	Repetitive behavior (RBS-R)	Repetitive behavior (RBS-R) ~ Age + Sex + Any variant + LOF + Any variant*LOF	2575	Sex	0.0183349	0.057172	-0.0937729	0.130443	0.748466	0.00173469	0.912343
Any variant	LOF	Repetitive behavior (RBS-R)	Repetitive behavior (RBS-R) ~ Age + Sex + Any variant + LOF + Any variant*LOF	2575	Any variant	0.000706743	0.0198234	-0.0381647	0.0395782	0.971563	0.00173469	0.988875
Any variant	LOF	Repetitive behavior (RBS-R)	Repetitive behavior (RBS-R) ~ Age + Sex + Any variant + LOF + Any variant*LOF	2575	LOF	0.0212632	0.0200083	-0.0179709	0.0604973	0.288009	0.00173469	0.583579
Any variant	LOF	Repetitive behavior (RBS-R)	Repetitive behavior (RBS-R) ~ Age + Sex + Any variant + LOF + Any variant*LOF	2575	Interaction	-0.00316797	0.0203815	-0.0431338	0.0367979	0.876492	0.00173469	0.956249
DBD Tier 1 SNVs	LOF	Coordination disorder (DCDQ)	Coordination disorder (DCDQ) ~ Age + Sex + DBD Tier 1 SNVs + LOF + DBD Tier 1 SNVs*LOF	2237	Intercept	-0.119045	0.056733	-0.2303	-0.00779032	0.035987	0.00383769	0.141764
DBD Tier 1 SNVs	LOF	Coordination disorder (DCDQ)	Coordination disorder (DCDQ) ~ Age + Sex + DBD Tier 1 SNVs + LOF + DBD Tier 1 SNVs*LOF	2237	Age	0.0142669	0.0211928	-0.0272928	0.0558266	0.500892	0.00383769	0.753714
DBD Tier 1 SNVs	LOF	Coordination disorder (DCDQ)	Coordination disorder (DCDQ) ~ Age + Sex + DBD Tier 1 SNVs + LOF + DBD Tier 1 SNVs*LOF	2237	Sex	0.136574	0.0610465	0.0168602	0.256288	0.0253707	0.00383769	0.116493
DBD Tier 1 SNVs	LOF	Coordination disorder (DCDQ)	Coordination disorder (DCDQ) ~ Age + Sex + DBD Tier 1 SNVs + LOF + DBD Tier 1 SNVs*LOF	2237	DBD Tier 1 SNVs	-0.0340916	0.0212359	-0.0757359	0.00755263	0.108553	0.00383769	0.293865
DBD Tier 1 SNVs	LOF	Coordination disorder (DCDQ)	Coordination disorder (DCDQ) ~ Age + Sex + DBD Tier 1 SNVs + LOF + DBD Tier 1 SNVs*LOF	2237	LOF	0.00293503	0.0215923	-0.039408	0.045278	0.891889	0.00383769	0.959082
DBD Tier 1 SNVs	LOF	Coordination disorder (DCDQ)	Coordination disorder (DCDQ) ~ Age + Sex + DBD Tier 1 SNVs + LOF + DBD Tier 1 SNVs*LOF	2237	Interaction	0.0160786	0.0214798	-0.0260439	0.0582011	0.454211	0.00383769	0.71512
Large rare deletions	LOF	Coordination disorder (DCDQ)	Coordination disorder (DCDQ) ~ Age + Sex + Large rare deletions + LOF + Large rare deletions*LOF	2237	Intercept	-0.112874	0.0566577	-0.223981	-0.00176626	0.0464706	0.00356766	0.162632
Large rare deletions	LOF	Coordination disorder (DCDQ)	Coordination disorder (DCDQ) ~ Age + Sex + Large rare deletions + LOF + Large rare deletions*LOF	2237	Age	0.0153777	0.0212025	-0.0262011	0.0569564	0.468359	0.00356766	0.727902
Large rare deletions	LOF	Coordination disorder (DCDQ)	Coordination disorder (DCDQ) ~ Age + Sex + Large rare deletions + LOF + Large rare deletions*LOF	2237	Sex	0.131109	0.0610926	0.0113043	0.250913	0.0319755	0.00356766	0.132434
Large rare deletions	LOF	Coordination disorder (DCDQ)	Coordination disorder (DCDQ) ~ Age + Sex + Large rare deletions + LOF + Large rare deletions*LOF	2237	Large rare deletions	-0.034198	0.0215969	-0.0765502	0.00815415	0.113457	0.00356766	0.302834
Large rare deletions	LOF	Coordination disorder (DCDQ)	Coordination disorder (DCDQ) ~ Age + Sex + Large rare deletions + LOF + Large rare deletions*LOF	2237	LOF	0.00135952	0.021195	-0.0402045	0.0429235	0.948862	0.00356766	0.980445
Large rare deletions	LOF	Coordination disorder (DCDQ)	Coordination disorder (DCDQ) ~ Age + Sex + Large rare deletions + LOF + Large rare deletions*LOF	2237	Interaction	-0.00157987	0.0223223	-0.0453545	0.0421948	0.943583	0.00356766	0.979202
Large rare duplications	LOF	Coordination disorder (DCDQ)	Coordination disorder (DCDQ) ~ Age + Sex + Large rare duplications + LOF + Large rare duplications*LOF	2237	Intercept	-0.116913	0.0565458	-0.227801	-0.0060253	0.0387942	0.00506262	0.146362
Large rare duplications	LOF	Coordination disorder (DCDQ)	Coordination disorder (DCDQ) ~ Age + Sex + Large rare duplications + LOF + Large rare duplications*LOF	2237	Age	0.0142789	0.0211697	-0.0272355	0.0557934	0.500065	0.00506262	0.753485
Large rare duplications	LOF	Coordination disorder (DCDQ)	Coordination disorder (DCDQ) ~ Age + Sex + Large rare duplications + LOF + Large rare duplications*LOF	2237	Sex	0.135299	0.0609558	0.015763	0.254835	0.0265445	0.00506262	0.118849
Large rare duplications	LOF	Coordination disorder (DCDQ)	Coordination disorder (DCDQ) ~ Age + Sex + Large rare duplications + LOF + Large rare duplications*LOF	2237	Large rare duplications	-0.0413174	0.0211551	-0.0828032	0.000168452	0.0509367	0.00506262	0.171754
Large rare duplications	LOF	Coordination disorder (DCDQ)	Coordination disorder (DCDQ) ~ Age + Sex + Large rare duplications + LOF + Large rare duplications*LOF	2237	LOF	0.00361121	0.0211726	-0.0379088	0.0451312	0.864584	0.00506262	0.954087
Large rare duplications	LOF	Coordination disorder (DCDQ)	Coordination disorder (DCDQ) ~ Age + Sex + Large rare duplications + LOF + Large rare duplications*LOF	2237	Interaction	0.0341152	0.0219087	-0.00884841	0.0770788	0.119576	0.00506262	0.312738
Any variant	LOF	Coordination disorder (DCDQ)	Coordination disorder (DCDQ) ~ Age + Sex + Any variant + LOF + Any variant*LOF	2237	Intercept	-0.113808	0.0566278	-0.224856	-0.00275896	0.044578	0.00918658	0.158746
Any variant	LOF	Coordination disorder (DCDQ)	Coordination disorder (DCDQ) ~ Age + Sex + Any variant + LOF + Any variant*LOF	2237	Age	0.0158193	0.0211452	-0.0256471	0.0572856	0.454463	0.00918658	0.715122
Any variant	LOF	Coordination disorder (DCDQ)	Coordination disorder (DCDQ) ~ Age + Sex + Any variant + LOF + Any variant*LOF	2237	Sex	0.128795	0.0609652	0.00924069	0.24835	0.0347457	0.00918658	0.138595
Any variant	LOF	Coordination disorder (DCDQ)	Coordination disorder (DCDQ) ~ Age + Sex + Any variant + LOF + Any variant*LOF	2237	Any variant	-0.072896	0.0212128	-0.114495	-0.0312972	0.000600249	0.00918658	0.0040054
Any variant	LOF	Coordination disorder (DCDQ)	Coordination disorder (DCDQ) ~ Age + Sex + Any variant + LOF + Any variant*LOF	2237	LOF	0.00276658	0.0214673	-0.0393313	0.0448645	0.897469	0.00918658	0.961273
Any variant	LOF	Coordination disorder (DCDQ)	Coordination disorder (DCDQ) ~ Age + Sex + Any variant + LOF + Any variant*LOF	2237	Interaction	0.0372313	0.022076	-0.00606038	0.080523	0.0918385	0.00918658	0.257148
DBD Tier 1 SNVs	LOF	BMI z-score	BMI z-score ~ Age + Sex + DBD Tier 1 SNVs + LOF + DBD Tier 1 SNVs*LOF	2538	Intercept	0.000554283	0.0533122	-0.103986	0.105094	0.991705	0.0120407	0.996941
DBD Tier 1 SNVs	LOF	BMI z-score	BMI z-score ~ Age + Sex + DBD Tier 1 SNVs + LOF + DBD Tier 1 SNVs*LOF	2538	Age	0.102899	0.0198205	0.0640334	0.141765	2.25092e-07	0.0120407	3.47493e-06
DBD Tier 1 SNVs	LOF	BMI z-score	BMI z-score ~ Age + Sex + DBD Tier 1 SNVs + LOF + DBD Tier 1 SNVs*LOF	2538	Sex	-0.00277937	0.0573327	-0.115203	0.109644	0.961339	0.0120407	0.983507
DBD Tier 1 SNVs	LOF	BMI z-score	BMI z-score ~ Age + Sex + DBD Tier 1 SNVs + LOF + DBD Tier 1 SNVs*LOF	2538	DBD Tier 1 SNVs	0.0205667	0.0198401	-0.0183377	0.0594712	0.300009	0.0120407	0.595019
DBD Tier 1 SNVs	LOF	BMI z-score	BMI z-score ~ Age + Sex + DBD Tier 1 SNVs + LOF + DBD Tier 1 SNVs*LOF	2538	LOF	0.0260754	0.0200887	-0.0133166	0.0654675	0.194401	0.0120407	0.445236
DBD Tier 1 SNVs	LOF	BMI z-score	BMI z-score ~ Age + Sex + DBD Tier 1 SNVs + LOF + DBD Tier 1 SNVs*LOF	2538	Interaction	0.0203954	0.0199342	-0.0186936	0.0594844	0.306341	0.0120407	0.599069
Large rare deletions	LOF	BMI z-score	BMI z-score ~ Age + Sex + Large rare deletions + LOF + Large rare deletions*LOF	2538	Intercept	0.00693607	0.0532752	-0.0975314	0.111403	0.896424	0.0114235	0.961273
Large rare deletions	LOF	BMI z-score	BMI z-score ~ Age + Sex + Large rare deletions + LOF + Large rare deletions*LOF	2538	Age	0.104231	0.0198351	0.0653365	0.143126	1.60473e-07	0.0114235	3.00981e-06
Large rare deletions	LOF	BMI z-score	BMI z-score ~ Age + Sex + Large rare deletions + LOF + Large rare deletions*LOF	2538	Sex	-0.00809562	0.0573914	-0.120634	0.104443	0.887834	0.0114235	0.958603
Large rare deletions	LOF	BMI z-score	BMI z-score ~ Age + Sex + Large rare deletions + LOF + Large rare deletions*LOF	2538	Large rare deletions	-0.0145745	0.0202856	-0.0543524	0.0252035	0.472537	0.0114235	0.732265
Large rare deletions	LOF	BMI z-score	BMI z-score ~ Age + Sex + Large rare deletions + LOF + Large rare deletions*LOF	2538	LOF	0.0302519	0.0198386	-0.00864972	0.0691535	0.12741	0.0114235	0.325643
Large rare deletions	LOF	BMI z-score	BMI z-score ~ Age + Sex + Large rare deletions + LOF + Large rare deletions*LOF	2538	Interaction	-0.00119301	0.0212792	-0.0429195	0.0405335	0.955295	0.0114235	0.981607
Large rare duplications	LOF	BMI z-score	BMI z-score ~ Age + Sex + Large rare duplications + LOF + Large rare duplications*LOF	2538	Intercept	0.00583202	0.0532203	-0.0985277	0.110192	0.912749	0.0114495	0.967636
Large rare duplications	LOF	BMI z-score	BMI z-score ~ Age + Sex + Large rare duplications + LOF + Large rare duplications*LOF	2538	Age	0.103582	0.0198189	0.0647194	0.142445	1.86899e-07	0.0114495	3.19631e-06
Large rare duplications	LOF	BMI z-score	BMI z-score ~ Age + Sex + Large rare duplications + LOF + Large rare duplications*LOF	2538	Sex	-0.00652036	0.0573189	-0.118917	0.105876	0.90944	0.0114495	0.965203
Large rare duplications	LOF	BMI z-score	BMI z-score ~ Age + Sex + Large rare duplications + LOF + Large rare duplications*LOF	2538	Large rare duplications	-0.00480896	0.0197996	-0.043634	0.034016	0.808116	0.0114495	0.925042
Large rare duplications	LOF	BMI z-score	BMI z-score ~ Age + Sex + Large rare duplications + LOF + Large rare duplications*LOF	2538	LOF	0.0306057	0.0198255	-0.00827014	0.0694815	0.122773	0.0114495	0.31732
Large rare duplications	LOF	BMI z-score	BMI z-score ~ Age + Sex + Large rare duplications + LOF + Large rare duplications*LOF	2538	Interaction	-0.0146124	0.0204374	-0.054688	0.0254633	0.474686	0.0114495	0.7344
Any variant	LOF	BMI z-score	BMI z-score ~ Age + Sex + Any variant + LOF + Any variant*LOF	2538	Intercept	0.000613479	0.0533626	-0.104025	0.105252	0.990828	0.0117301	0.9967
Any variant	LOF	BMI z-score	BMI z-score ~ Age + Sex + Any variant + LOF + Any variant*LOF	2538	Age	0.102804	0.019831	0.0639177	0.141691	2.34302e-07	0.0117301	3.55468e-06
Any variant	LOF	BMI z-score	BMI z-score ~ Age + Sex + Any variant + LOF + Any variant*LOF	2538	Sex	-0.00162427	0.0574192	-0.114218	0.110969	0.977435	0.0117301	0.991941
Any variant	LOF	BMI z-score	BMI z-score ~ Age + Sex + Any variant + LOF + Any variant*LOF	2538	Any variant	0.0204295	0.0198584	-0.0185109	0.05937	0.303692	0.0117301	0.597756
Any variant	LOF	BMI z-score	BMI z-score ~ Age + Sex + Any variant + LOF + Any variant*LOF	2538	LOF	0.0279656	0.0200258	-0.011303	0.0672341	0.162693	0.0117301	0.385283
Any variant	LOF	BMI z-score	BMI z-score ~ Age + Sex + Any variant + LOF + Any variant*LOF	2538	Interaction	0.010995	0.0203793	-0.0289668	0.0509569	0.589577	0.0117301	0.813613
DBD Tier 1 SNVs	Splice	Full scale IQ	Full scale IQ ~ Age + Sex + DBD Tier 1 SNVs + Splice + DBD Tier 1 SNVs*Splice	2572	Intercept	-0.260931	0.0526029	-0.36408	-0.157783	7.49465e-07	0.0189164	8.04689e-06
DBD Tier 1 SNVs	Splice	Full scale IQ	Full scale IQ ~ Age + Sex + DBD Tier 1 SNVs + Splice + DBD Tier 1 SNVs*Splice	2572	Age	-0.0198874	0.0195601	-0.0582425	0.0184678	0.309376	0.0189164	0.601158
DBD Tier 1 SNVs	Splice	Full scale IQ	Full scale IQ ~ Age + Sex + DBD Tier 1 SNVs + Splice + DBD Tier 1 SNVs*Splice	2572	Sex	0.302591	0.0566425	0.191521	0.41366	9.99433e-08	0.0189164	2.59675e-06
DBD Tier 1 SNVs	Splice	Full scale IQ	Full scale IQ ~ Age + Sex + DBD Tier 1 SNVs + Splice + DBD Tier 1 SNVs*Splice	2572	DBD Tier 1 SNVs	-0.0588429	0.019599	-0.0972744	-0.0204114	0.00270498	0.0189164	0.0172443
DBD Tier 1 SNVs	Splice	Full scale IQ	Full scale IQ ~ Age + Sex + DBD Tier 1 SNVs + Splice + DBD Tier 1 SNVs*Splice	2572	Splice	-0.0566979	0.0196806	-0.0952894	-0.0181065	0.00399827	0.0189164	0.0247702
DBD Tier 1 SNVs	Splice	Full scale IQ	Full scale IQ ~ Age + Sex + DBD Tier 1 SNVs + Splice + DBD Tier 1 SNVs*Splice	2572	Interaction	0.00352797	0.0196177	-0.0349401	0.041996	0.857295	0.0189164	0.950479
Large rare deletions	Splice	Full scale IQ	Full scale IQ ~ Age + Sex + Large rare deletions + Splice + Large rare deletions*Splice	2572	Intercept	-0.25521	0.0525721	-0.358298	-0.152122	1.27953e-06	0.0212563	1.27329e-05
Large rare deletions	Splice	Full scale IQ	Full scale IQ ~ Age + Sex + Large rare deletions + Splice + Large rare deletions*Splice	2572	Age	-0.0172908	0.0195483	-0.0556228	0.0210413	0.376501	0.0212563	0.658197
Large rare deletions	Splice	Full scale IQ	Full scale IQ ~ Age + Sex + Large rare deletions + Splice + Large rare deletions*Splice	2572	Sex	0.29594	0.0566428	0.18487	0.407011	1.88476e-07	0.0212563	3.20409e-06
Large rare deletions	Splice	Full scale IQ	Full scale IQ ~ Age + Sex + Large rare deletions + Splice + Large rare deletions*Splice	2572	Large rare deletions	-0.0765424	0.0196757	-0.115124	-0.0379605	0.000102708	0.0212563	0.000748304
Large rare deletions	Splice	Full scale IQ	Full scale IQ ~ Age + Sex + Large rare deletions + Splice + Large rare deletions*Splice	2572	Splice	-0.0616239	0.0195375	-0.0999347	-0.0233131	0.00162836	0.0212563	0.010691
Large rare deletions	Splice	Full scale IQ	Full scale IQ ~ Age + Sex + Large rare deletions + Splice + Large rare deletions*Splice	2572	Interaction	-0.0133886	0.0204329	-0.0534553	0.0266781	0.512367	0.0212563	0.760167
Large rare duplications	Splice	Full scale IQ	Full scale IQ ~ Age + Sex + Large rare duplications + Splice + Large rare duplications*Splice	2572	Intercept	-0.263334	0.0526383	-0.366552	-0.160117	6.03494e-07	0.0162787	6.73273e-06
Large rare duplications	Splice	Full scale IQ	Full scale IQ ~ Age + Sex + Large rare duplications + Splice + Large rare duplications*Splice	2572	Age	-0.020582	0.0195823	-0.0589808	0.0178168	0.293335	0.0162787	0.587081
Large rare duplications	Splice	Full scale IQ	Full scale IQ ~ Age + Sex + Large rare duplications + Splice + Large rare duplications*Splice	2572	Sex	0.305504	0.0567107	0.1943	0.416707	7.81319e-08	0.0162787	2.59675e-06
Large rare duplications	Splice	Full scale IQ	Full scale IQ ~ Age + Sex + Large rare duplications + Splice + Large rare duplications*Splice	2572	Large rare duplications	-0.024686	0.0195936	-0.063107	0.013735	0.207821	0.0162787	0.469796
Large rare duplications	Splice	Full scale IQ	Full scale IQ ~ Age + Sex + Large rare duplications + Splice + Large rare duplications*Splice	2572	Splice	-0.0606892	0.0195898	-0.0991027	-0.0222757	0.00196946	0.0162787	0.0127836
Large rare duplications	Splice	Full scale IQ	Full scale IQ ~ Age + Sex + Large rare duplications + Splice + Large rare duplications*Splice	2572	Interaction	-0.0162221	0.020715	-0.056842	0.0243978	0.433636	0.0162787	0.700143
Any variant	Splice	Full scale IQ	Full scale IQ ~ Age + Sex + Any variant + Splice + Any variant*Splice	2572	Intercept	-0.248874	0.0524668	-0.351756	-0.145993	2.21601e-06	0.0254589	1.94736e-05
Any variant	Splice	Full scale IQ	Full scale IQ ~ Age + Sex + Any variant + Splice + Any variant*Splice	2572	Age	-0.0182889	0.0194985	-0.0565233	0.0199456	0.348352	0.0254589	0.632884
Any variant	Splice	Full scale IQ	Full scale IQ ~ Age + Sex + Any variant + Splice + Any variant*Splice	2572	Sex	0.289362	0.0565328	0.178507	0.400216	3.30829e-07	0.0254589	4.14407e-06
Any variant	Splice	Full scale IQ	Full scale IQ ~ Age + Sex + Any variant + Splice + Any variant*Splice	2572	Any variant	-0.100147	0.019557	-0.138496	-0.0617982	3.26823e-07	0.0254589	4.1316e-06
Any variant	Splice	Full scale IQ	Full scale IQ ~ Age + Sex + Any variant + Splice + Any variant*Splice	2572	Splice	-0.0545062	0.0195612	-0.0928635	-0.0161489	0.00536812	0.0254589	0.0314812
Any variant	Splice	Full scale IQ	Full scale IQ ~ Age + Sex + Any variant + Splice + Any variant*Splice	2572	Interaction	-0.00861066	0.0197882	-0.0474132	0.0301919	0.663497	0.0254589	0.860949
DBD Tier 1 SNVs	Splice	Externalizing behavior (ABCL/CBCL)	Externalizing behavior (ABCL/CBCL) ~ Age + Sex + DBD Tier 1 SNVs + Splice + DBD Tier 1 SNVs*Splice	2570	Intercept	0.106997	0.0526513	0.00375325	0.21024	0.0422389	0.0225595	0.153284
DBD Tier 1 SNVs	Splice	Externalizing behavior (ABCL/CBCL)	Externalizing behavior (ABCL/CBCL) ~ Age + Sex + DBD Tier 1 SNVs + Splice + DBD Tier 1 SNVs*Splice	2570	Age	-0.135391	0.0195294	-0.173686	-0.0970962	5.20603e-12	0.0225595	3.15651e-10
DBD Tier 1 SNVs	Splice	Externalizing behavior (ABCL/CBCL)	Externalizing behavior (ABCL/CBCL) ~ Age + Sex + DBD Tier 1 SNVs + Splice + DBD Tier 1 SNVs*Splice	2570	Sex	-0.12644	0.0566719	-0.237567	-0.0153127	0.0257614	0.0225595	0.117157
DBD Tier 1 SNVs	Splice	Externalizing behavior (ABCL/CBCL)	Externalizing behavior (ABCL/CBCL) ~ Age + Sex + DBD Tier 1 SNVs + Splice + DBD Tier 1 SNVs*Splice	2570	DBD Tier 1 SNVs	-0.0309046	0.0195711	-0.0692814	0.00747225	0.114439	0.0225595	0.303637
DBD Tier 1 SNVs	Splice	Externalizing behavior (ABCL/CBCL)	Externalizing behavior (ABCL/CBCL) ~ Age + Sex + DBD Tier 1 SNVs + Splice + DBD Tier 1 SNVs*Splice	2570	Splice	-0.019496	0.0196518	-0.058031	0.019039	0.321256	0.0225595	0.608427
DBD Tier 1 SNVs	Splice	Externalizing behavior (ABCL/CBCL)	Externalizing behavior (ABCL/CBCL) ~ Age + Sex + DBD Tier 1 SNVs + Splice + DBD Tier 1 SNVs*Splice	2570	Interaction	0.0316676	0.0195869	-0.00674016	0.0700754	0.10605	0.0225595	0.288182
Large rare deletions	Splice	Externalizing behavior (ABCL/CBCL)	Externalizing behavior (ABCL/CBCL) ~ Age + Sex + Large rare deletions + Splice + Large rare deletions*Splice	2570	Intercept	0.108722	0.0527347	0.00531455	0.212128	0.0393399	0.0206604	0.146486
Large rare deletions	Splice	Externalizing behavior (ABCL/CBCL)	Externalizing behavior (ABCL/CBCL) ~ Age + Sex + Large rare deletions + Splice + Large rare deletions*Splice	2570	Age	-0.136226	0.0195617	-0.174585	-0.0978679	4.18877e-12	0.0206604	3.14648e-10
Large rare deletions	Splice	Externalizing behavior (ABCL/CBCL)	Externalizing behavior (ABCL/CBCL) ~ Age + Sex + Large rare deletions + Splice + Large rare deletions*Splice	2570	Sex	-0.125943	0.0567959	-0.237314	-0.014573	0.026678	0.0206604	0.119237
Large rare deletions	Splice	Externalizing behavior (ABCL/CBCL)	Externalizing behavior (ABCL/CBCL) ~ Age + Sex + Large rare deletions + Splice + Large rare deletions*Splice	2570	Large rare deletions	0.000719073	0.0196871	-0.0378851	0.0393232	0.970866	0.0206604	0.988875
Large rare deletions	Splice	Externalizing behavior (ABCL/CBCL)	Externalizing behavior (ABCL/CBCL) ~ Age + Sex + Large rare deletions + Splice + Large rare deletions*Splice	2570	Splice	-0.0183924	0.0195506	-0.056729	0.0199443	0.346919	0.0206604	0.632519
Large rare deletions	Splice	Externalizing behavior (ABCL/CBCL)	Externalizing behavior (ABCL/CBCL) ~ Age + Sex + Large rare deletions + Splice + Large rare deletions*Splice	2570	Interaction	0.00741526	0.0204591	-0.0327027	0.0475332	0.71705	0.0206604	0.896143
Large rare duplications	Splice	Externalizing behavior (ABCL/CBCL)	Externalizing behavior (ABCL/CBCL) ~ Age + Sex + Large rare duplications + Splice + Large rare duplications*Splice	2570	Intercept	0.106077	0.0526178	0.00289957	0.209255	0.0439045	0.0224719	0.157725
Large rare duplications	Splice	Externalizing behavior (ABCL/CBCL)	Externalizing behavior (ABCL/CBCL) ~ Age + Sex + Large rare duplications + Splice + Large rare duplications*Splice	2570	Age	-0.136076	0.0195276	-0.174367	-0.0977844	4.06041e-12	0.0224719	3.14648e-10
Large rare duplications	Splice	Externalizing behavior (ABCL/CBCL)	Externalizing behavior (ABCL/CBCL) ~ Age + Sex + Large rare duplications + Splice + Large rare duplications*Splice	2570	Sex	-0.123462	0.0566649	-0.234576	-0.0123486	0.0294363	0.0224719	0.126803
Large rare duplications	Splice	Externalizing behavior (ABCL/CBCL)	Externalizing behavior (ABCL/CBCL) ~ Age + Sex + Large rare duplications + Splice + Large rare duplications*Splice	2570	Large rare duplications	0.00810288	0.0195422	-0.0302173	0.0464231	0.678444	0.0224719	0.870055
Large rare duplications	Splice	Externalizing behavior (ABCL/CBCL)	Externalizing behavior (ABCL/CBCL) ~ Age + Sex + Large rare duplications + Splice + Large rare duplications*Splice	2570	Splice	-0.0196156	0.0195357	-0.057923	0.0186918	0.31543	0.0224719	0.604498
Large rare duplications	Splice	Externalizing behavior (ABCL/CBCL)	Externalizing behavior (ABCL/CBCL) ~ Age + Sex + Large rare duplications + Splice + Large rare duplications*Splice	2570	Interaction	-0.0445523	0.0206812	-0.0851058	-0.00399881	0.0313139	0.0224719	0.130867
Any variant	Splice	Externalizing behavior (ABCL/CBCL)	Externalizing behavior (ABCL/CBCL) ~ Age + Sex + Any variant + Splice + Any variant*Splice	2570	Intercept	0.111101	0.0527134	0.00773528	0.214466	0.0351597	0.0213087	0.139661
Any variant	Splice	Externalizing behavior (ABCL/CBCL)	Externalizing behavior (ABCL/CBCL) ~ Age + Sex + Any variant + Splice + Any variant*Splice	2570	Age	-0.135453	0.0195458	-0.17378	-0.0971257	5.30242e-12	0.0213087	3.15651e-10
Any variant	Splice	Externalizing behavior (ABCL/CBCL)	Externalizing behavior (ABCL/CBCL) ~ Age + Sex + Any variant + Splice + Any variant*Splice	2570	Sex	-0.129596	0.0567787	-0.240933	-0.0182592	0.0225428	0.0213087	0.107483
Any variant	Splice	Externalizing behavior (ABCL/CBCL)	Externalizing behavior (ABCL/CBCL) ~ Age + Sex + Any variant + Splice + Any variant*Splice	2570	Any variant	-0.0230118	0.0196012	-0.0614477	0.015424	0.240504	0.0213087	0.523536
Any variant	Splice	Externalizing behavior (ABCL/CBCL)	Externalizing behavior (ABCL/CBCL) ~ Age + Sex + Any variant + Splice + Any variant*Splice	2570	Splice	-0.0182301	0.019609	-0.0566811	0.020221	0.352625	0.0213087	0.635858
Any variant	Splice	Externalizing behavior (ABCL/CBCL)	Externalizing behavior (ABCL/CBCL) ~ Age + Sex + Any variant + Splice + Any variant*Splice	2570	Interaction	0.012884	0.0198321	-0.0260046	0.0517726	0.515976	0.0213087	0.761699
DBD Tier 1 SNVs	Splice	Internalizing behavior (ABCL/CBCL)	Internalizing behavior (ABCL/CBCL) ~ Age + Sex + DBD Tier 1 SNVs + Splice + DBD Tier 1 SNVs*Splice	2570	Intercept	-0.0510506	0.0531269	-0.155227	0.0531254	0.336684	0.00482166	0.625208
DBD Tier 1 SNVs	Splice	Internalizing behavior (ABCL/CBCL)	Internalizing behavior (ABCL/CBCL) ~ Age + Sex + DBD Tier 1 SNVs + Splice + DBD Tier 1 SNVs*Splice	2570	Age	0.0547833	0.0197058	0.0161423	0.0934243	0.00547465	0.00482166	0.0320402
DBD Tier 1 SNVs	Splice	Internalizing behavior (ABCL/CBCL)	Internalizing behavior (ABCL/CBCL) ~ Age + Sex + DBD Tier 1 SNVs + Splice + DBD Tier 1 SNVs*Splice	2570	Sex	0.0578669	0.0571838	-0.0542642	0.169998	0.311659	0.00482166	0.602615
DBD Tier 1 SNVs	Splice	Internalizing behavior (ABCL/CBCL)	Internalizing behavior (ABCL/CBCL) ~ Age + Sex + DBD Tier 1 SNVs + Splice + DBD Tier 1 SNVs*Splice	2570	DBD Tier 1 SNVs	-0.0317107	0.0197479	-0.0704342	0.00701273	0.108446	0.00482166	0.293854
DBD Tier 1 SNVs	Splice	Internalizing behavior (ABCL/CBCL)	Internalizing behavior (ABCL/CBCL) ~ Age + Sex + DBD Tier 1 SNVs + Splice + DBD Tier 1 SNVs*Splice	2570	Splice	0.0132162	0.0198293	-0.0256669	0.0520993	0.505153	0.00482166	0.756141
DBD Tier 1 SNVs	Splice	Internalizing behavior (ABCL/CBCL)	Internalizing behavior (ABCL/CBCL) ~ Age + Sex + DBD Tier 1 SNVs + Splice + DBD Tier 1 SNVs*Splice	2570	Interaction	0.0180337	0.0197638	-0.020721	0.0567884	0.361612	0.00482166	0.643558
Large rare deletions	Splice	Internalizing behavior (ABCL/CBCL)	Internalizing behavior (ABCL/CBCL) ~ Age + Sex + Large rare deletions + Splice + Large rare deletions*Splice	2570	Intercept	-0.0462145	0.053141	-0.150418	0.057989	0.384568	0.00551346	0.666158
Large rare deletions	Splice	Internalizing behavior (ABCL/CBCL)	Internalizing behavior (ABCL/CBCL) ~ Age + Sex + Large rare deletions + Splice + Large rare deletions*Splice	2570	Age	0.0561125	0.0197124	0.0174587	0.0947663	0.00445453	0.00551346	0.0273007
Large rare deletions	Splice	Internalizing behavior (ABCL/CBCL)	Internalizing behavior (ABCL/CBCL) ~ Age + Sex + Large rare deletions + Splice + Large rare deletions*Splice	2570	Sex	0.0533735	0.0572334	-0.0588548	0.165602	0.351135	0.00551346	0.635471
Large rare deletions	Splice	Internalizing behavior (ABCL/CBCL)	Internalizing behavior (ABCL/CBCL) ~ Age + Sex + Large rare deletions + Splice + Large rare deletions*Splice	2570	Large rare deletions	-0.0447684	0.0198387	-0.0836699	-0.00586681	0.024116	0.00551346	0.112358
Large rare deletions	Splice	Internalizing behavior (ABCL/CBCL)	Internalizing behavior (ABCL/CBCL) ~ Age + Sex + Large rare deletions + Splice + Large rare deletions*Splice	2570	Splice	0.0119438	0.0197012	-0.0266881	0.0505758	0.544403	0.00551346	0.78192
Large rare deletions	Splice	Internalizing behavior (ABCL/CBCL)	Internalizing behavior (ABCL/CBCL) ~ Age + Sex + Large rare deletions + Splice + Large rare deletions*Splice	2570	Interaction	-0.0113509	0.0206167	-0.0517779	0.0290761	0.581977	0.00551346	0.810003
Large rare duplications	Splice	Internalizing behavior (ABCL/CBCL)	Internalizing behavior (ABCL/CBCL) ~ Age + Sex + Large rare duplications + Splice + Large rare duplications*Splice	2570	Intercept	-0.0527212	0.0531066	-0.156857	0.051415	0.320929	0.00422454	0.608211
Large rare duplications	Splice	Internalizing behavior (ABCL/CBCL)	Internalizing behavior (ABCL/CBCL) ~ Age + Sex + Large rare duplications + Splice + Large rare duplications*Splice	2570	Age	0.0543765	0.019709	0.0157294	0.0930236	0.00583954	0.00422454	0.033599
Large rare duplications	Splice	Internalizing behavior (ABCL/CBCL)	Internalizing behavior (ABCL/CBCL) ~ Age + Sex + Large rare duplications + Splice + Large rare duplications*Splice	2570	Sex	0.0608999	0.0571913	-0.051246	0.173046	0.287046	0.00422454	0.583579
Large rare duplications	Splice	Internalizing behavior (ABCL/CBCL)	Internalizing behavior (ABCL/CBCL) ~ Age + Sex + Large rare duplications + Splice + Large rare duplications*Splice	2570	Large rare duplications	0.0127856	0.0197238	-0.0258906	0.0514617	0.516894	0.00422454	0.762366
Large rare duplications	Splice	Internalizing behavior (ABCL/CBCL)	Internalizing behavior (ABCL/CBCL) ~ Age + Sex + Large rare duplications + Splice + Large rare duplications*Splice	2570	Splice	0.012338	0.0197172	-0.0263253	0.0510013	0.531536	0.00422454	0.772362
Large rare duplications	Splice	Internalizing behavior (ABCL/CBCL)	Internalizing behavior (ABCL/CBCL) ~ Age + Sex + Large rare duplications + Splice + Large rare duplications*Splice	2570	Interaction	-0.024674	0.0208733	-0.0656043	0.0162562	0.237281	0.00422454	0.519291
Any variant	Splice	Internalizing behavior (ABCL/CBCL)	Internalizing behavior (ABCL/CBCL) ~ Age + Sex + Any variant + Splice + Any variant*Splice	2570	Intercept	-0.0454607	0.0531447	-0.149672	0.0587503	0.392403	0.00522725	0.67034
Any variant	Splice	Internalizing behavior (ABCL/CBCL)	Internalizing behavior (ABCL/CBCL) ~ Age + Sex + Any variant + Splice + Any variant*Splice	2570	Age	0.0551938	0.0197057	0.0165531	0.0938345	0.00513412	0.00522725	0.0306758
Any variant	Splice	Internalizing behavior (ABCL/CBCL)	Internalizing behavior (ABCL/CBCL) ~ Age + Sex + Any variant + Splice + Any variant*Splice	2570	Sex	0.0524897	0.0572433	-0.0597581	0.164738	0.359251	0.00522725	0.643273
Any variant	Splice	Internalizing behavior (ABCL/CBCL)	Internalizing behavior (ABCL/CBCL) ~ Age + Sex + Any variant + Splice + Any variant*Splice	2570	Any variant	-0.0414679	0.0197616	-0.0802183	-0.00271761	0.0359666	0.00522725	0.141764
Any variant	Splice	Internalizing behavior (ABCL/CBCL)	Internalizing behavior (ABCL/CBCL) ~ Age + Sex + Any variant + Splice + Any variant*Splice	2570	Splice	0.014661	0.0197694	-0.0241047	0.0534267	0.458397	0.00522725	0.718738
Any variant	Splice	Internalizing behavior (ABCL/CBCL)	Internalizing behavior (ABCL/CBCL) ~ Age + Sex + Any variant + Splice + Any variant*Splice	2570	Interaction	0.00401876	0.0199944	-0.0351881	0.0432256	0.840719	0.00522725	0.940499
DBD Tier 1 SNVs	Splice	Social responsiveness (SRS)	Social responsiveness (SRS) ~ Age + Sex + DBD Tier 1 SNVs + Splice + DBD Tier 1 SNVs*Splice	2565	Intercept	0.0492924	0.05325	-0.055125	0.15371	0.354699	0.0115529	0.637923
DBD Tier 1 SNVs	Splice	Social responsiveness (SRS)	Social responsiveness (SRS) ~ Age + Sex + DBD Tier 1 SNVs + Splice + DBD Tier 1 SNVs*Splice	2565	Age	0.104564	0.019659	0.0660143	0.143113	1.13463e-07	0.0115529	2.59675e-06
DBD Tier 1 SNVs	Splice	Social responsiveness (SRS)	Social responsiveness (SRS) ~ Age + Sex + DBD Tier 1 SNVs + Splice + DBD Tier 1 SNVs*Splice	2565	Sex	-0.0576723	0.0572744	-0.169981	0.0546366	0.314055	0.0115529	0.604408
DBD Tier 1 SNVs	Splice	Social responsiveness (SRS)	Social responsiveness (SRS) ~ Age + Sex + DBD Tier 1 SNVs + Splice + DBD Tier 1 SNVs*Splice	2565	DBD Tier 1 SNVs	-0.000314366	0.0197023	-0.0389484	0.0383196	0.987271	0.0115529	0.995638
DBD Tier 1 SNVs	Splice	Social responsiveness (SRS)	Social responsiveness (SRS) ~ Age + Sex + DBD Tier 1 SNVs + Splice + DBD Tier 1 SNVs*Splice	2565	Splice	0.0110918	0.0197836	-0.0277017	0.0498854	0.57508	0.0115529	0.805723
DBD Tier 1 SNVs	Splice	Social responsiveness (SRS)	Social responsiveness (SRS) ~ Age + Sex + DBD Tier 1 SNVs + Splice + DBD Tier 1 SNVs*Splice	2565	Interaction	0.00790412	0.0197184	-0.0307616	0.0465698	0.688564	0.0115529	0.874406
Large rare deletions	Splice	Social responsiveness (SRS)	Social responsiveness (SRS) ~ Age + Sex + Large rare deletions + Splice + Large rare deletions*Splice	2565	Intercept	0.0519926	0.0532773	-0.0524784	0.156464	0.329213	0.0117317	0.617356
Large rare deletions	Splice	Social responsiveness (SRS)	Social responsiveness (SRS) ~ Age + Sex + Large rare deletions + Splice + Large rare deletions*Splice	2565	Age	0.104621	0.01967	0.0660503	0.143192	1.13488e-07	0.0117317	2.59675e-06
Large rare deletions	Splice	Social responsiveness (SRS)	Social responsiveness (SRS) ~ Age + Sex + Large rare deletions + Splice + Large rare deletions*Splice	2565	Sex	-0.0599358	0.0573377	-0.172369	0.0524973	0.295978	0.0117317	0.591541
Large rare deletions	Splice	Social responsiveness (SRS)	Social responsiveness (SRS) ~ Age + Sex + Large rare deletions + Splice + Large rare deletions*Splice	2565	Large rare deletions	-0.00642005	0.0197925	-0.0452311	0.032391	0.745687	0.0117317	0.911288
Large rare deletions	Splice	Social responsiveness (SRS)	Social responsiveness (SRS) ~ Age + Sex + Large rare deletions + Splice + Large rare deletions*Splice	2565	Splice	0.0118917	0.0196577	-0.0266549	0.0504382	0.545274	0.0117317	0.782564
Large rare deletions	Splice	Social responsiveness (SRS)	Social responsiveness (SRS) ~ Age + Sex + Large rare deletions + Splice + Large rare deletions*Splice	2565	Interaction	0.0140719	0.0205327	-0.0261906	0.0543344	0.493191	0.0117317	0.748833
Large rare duplications	Splice	Social responsiveness (SRS)	Social responsiveness (SRS) ~ Age + Sex + Large rare duplications + Splice + Large rare duplications*Splice	2565	Intercept	0.0501765	0.0532234	-0.0541887	0.154542	0.345896	0.0115665	0.632445
Large rare duplications	Splice	Social responsiveness (SRS)	Social responsiveness (SRS) ~ Age + Sex + Large rare duplications + Splice + Large rare duplications*Splice	2565	Age	0.104452	0.0196557	0.0659095	0.142995	1.16436e-07	0.0115665	2.59675e-06
Large rare duplications	Splice	Social responsiveness (SRS)	Social responsiveness (SRS) ~ Age + Sex + Large rare duplications + Splice + Large rare duplications*Splice	2565	Sex	-0.0580432	0.0572702	-0.170344	0.0542575	0.310918	0.0115665	0.602022
Large rare duplications	Splice	Social responsiveness (SRS)	Social responsiveness (SRS) ~ Age + Sex + Large rare duplications + Splice + Large rare duplications*Splice	2565	Large rare duplications	0.00802278	0.0196868	-0.0305808	0.0466264	0.683659	0.0115665	0.871636
Large rare duplications	Splice	Social responsiveness (SRS)	Social responsiveness (SRS) ~ Age + Sex + Large rare duplications + Splice + Large rare duplications*Splice	2565	Splice	0.0120622	0.019669	-0.0265065	0.050631	0.539758	0.0115665	0.778832
Large rare duplications	Splice	Social responsiveness (SRS)	Social responsiveness (SRS) ~ Age + Sex + Large rare duplications + Splice + Large rare duplications*Splice	2565	Interaction	0.00415262	0.0211846	-0.0373881	0.0456934	0.84461	0.0115665	0.942794
Any variant	Splice	Social responsiveness (SRS)	Social responsiveness (SRS) ~ Age + Sex + Any variant + Splice + Any variant*Splice	2565	Intercept	0.0500545	0.0532693	-0.0544009	0.15451	0.347487	0.0116621	0.632519
Any variant	Splice	Social responsiveness (SRS)	Social responsiveness (SRS) ~ Age + Sex + Any variant + Splice + Any variant*Splice	2565	Age	0.104662	0.0196619	0.0661076	0.143217	1.10873e-07	0.0116621	2.59675e-06
Any variant	Splice	Social responsiveness (SRS)	Social responsiveness (SRS) ~ Age + Sex + Any variant + Splice + Any variant*Splice	2565	Sex	-0.0587076	0.0573406	-0.171146	0.053731	0.306007	0.0116621	0.599069
Any variant	Splice	Social responsiveness (SRS)	Social responsiveness (SRS) ~ Age + Sex + Any variant + Splice + Any variant*Splice	2565	Any variant	-0.00143784	0.0197154	-0.0400976	0.0372219	0.941868	0.0116621	0.979025
Any variant	Splice	Social responsiveness (SRS)	Social responsiveness (SRS) ~ Age + Sex + Any variant + Splice + Any variant*Splice	2565	Splice	0.0110295	0.0197205	-0.0276402	0.0496992	0.576012	0.0116621	0.805723
Any variant	Splice	Social responsiveness (SRS)	Social responsiveness (SRS) ~ Age + Sex + Any variant + Splice + Any variant*Splice	2565	Interaction	0.0131719	0.0199389	-0.0259262	0.05227	0.508922	0.0116621	0.757235
DBD Tier 1 SNVs	Splice	Repetitive behavior (RBS-R)	Repetitive behavior (RBS-R) ~ Age + Sex + DBD Tier 1 SNVs + Splice + DBD Tier 1 SNVs*Splice	2575	Intercept	-0.0173797	0.0529774	-0.121263	0.086503	0.742893	0.0019981	0.909252
DBD Tier 1 SNVs	Splice	Repetitive behavior (RBS-R)	Repetitive behavior (RBS-R) ~ Age + Sex + DBD Tier 1 SNVs + Splice + DBD Tier 1 SNVs*Splice	2575	Age	-0.0350071	0.0197158	-0.0736677	0.00365344	0.07592	0.0019981	0.226435
DBD Tier 1 SNVs	Splice	Repetitive behavior (RBS-R)	Repetitive behavior (RBS-R) ~ Age + Sex + DBD Tier 1 SNVs + Splice + DBD Tier 1 SNVs*Splice	2575	Sex	0.0186252	0.057055	-0.0932533	0.130504	0.744116	0.0019981	0.910119
DBD Tier 1 SNVs	Splice	Repetitive behavior (RBS-R)	Repetitive behavior (RBS-R) ~ Age + Sex + DBD Tier 1 SNVs + Splice + DBD Tier 1 SNVs*Splice	2575	DBD Tier 1 SNVs	0.01314	0.0197537	-0.0255947	0.0518747	0.505986	0.0019981	0.756365
DBD Tier 1 SNVs	Splice	Repetitive behavior (RBS-R)	Repetitive behavior (RBS-R) ~ Age + Sex + DBD Tier 1 SNVs + Splice + DBD Tier 1 SNVs*Splice	2575	Splice	-0.0115734	0.0198362	-0.05047	0.0273232	0.559644	0.0019981	0.793617
DBD Tier 1 SNVs	Splice	Repetitive behavior (RBS-R)	Repetitive behavior (RBS-R) ~ Age + Sex + DBD Tier 1 SNVs + Splice + DBD Tier 1 SNVs*Splice	2575	Interaction	0.0215193	0.0197702	-0.0172478	0.0602864	0.276489	0.0019981	0.569734
Large rare deletions	Splice	Repetitive behavior (RBS-R)	Repetitive behavior (RBS-R) ~ Age + Sex + Large rare deletions + Splice + Large rare deletions*Splice	2575	Intercept	-0.0127846	0.0530219	-0.116755	0.0911855	0.809482	0.00164313	0.925519
Large rare deletions	Splice	Repetitive behavior (RBS-R)	Repetitive behavior (RBS-R) ~ Age + Sex + Large rare deletions + Splice + Large rare deletions*Splice	2575	Age	-0.0346827	0.0197314	-0.0733738	0.00400841	0.078911	0.00164313	0.231862
Large rare deletions	Splice	Repetitive behavior (RBS-R)	Repetitive behavior (RBS-R) ~ Age + Sex + Large rare deletions + Splice + Large rare deletions*Splice	2575	Sex	0.014762	0.0571351	-0.0972735	0.126798	0.796142	0.00164313	0.921042
Large rare deletions	Splice	Repetitive behavior (RBS-R)	Repetitive behavior (RBS-R) ~ Age + Sex + Large rare deletions + Splice + Large rare deletions*Splice	2575	Large rare deletions	-0.0165996	0.0198576	-0.0555381	0.022339	0.403272	0.00164313	0.67743
Large rare deletions	Splice	Repetitive behavior (RBS-R)	Repetitive behavior (RBS-R) ~ Age + Sex + Large rare deletions + Splice + Large rare deletions*Splice	2575	Splice	-0.00909812	0.0197211	-0.047769	0.0295728	0.644594	0.00164313	0.849152
Large rare deletions	Splice	Repetitive behavior (RBS-R)	Repetitive behavior (RBS-R) ~ Age + Sex + Large rare deletions + Splice + Large rare deletions*Splice	2575	Interaction	-0.00405492	0.0206183	-0.0444851	0.0363753	0.844104	0.00164313	0.942794
Large rare duplications	Splice	Repetitive behavior (RBS-R)	Repetitive behavior (RBS-R) ~ Age + Sex + Large rare duplications + Splice + Large rare duplications*Splice	2575	Intercept	-0.0137824	0.0529552	-0.117622	0.0900568	0.79468	0.00160887	0.920839
Large rare duplications	Splice	Repetitive behavior (RBS-R)	Repetitive behavior (RBS-R) ~ Age + Sex + Large rare duplications + Splice + Large rare duplications*Splice	2575	Age	-0.0354654	0.019716	-0.0741263	0.00319543	0.0721653	0.00160887	0.218183
Large rare duplications	Splice	Repetitive behavior (RBS-R)	Repetitive behavior (RBS-R) ~ Age + Sex + Large rare duplications + Splice + Large rare duplications*Splice	2575	Sex	0.0161095	0.0570598	-0.0957783	0.127997	0.777715	0.00160887	0.91955
Large rare duplications	Splice	Repetitive behavior (RBS-R)	Repetitive behavior (RBS-R) ~ Age + Sex + Large rare duplications + Splice + Large rare duplications*Splice	2575	Large rare duplications	-0.00842616	0.0197268	-0.0471083	0.030256	0.669312	0.00160887	0.864175
Large rare duplications	Splice	Repetitive behavior (RBS-R)	Repetitive behavior (RBS-R) ~ Age + Sex + Large rare duplications + Splice + Large rare duplications*Splice	2575	Splice	-0.00845699	0.0197242	-0.0471339	0.0302199	0.668132	0.00160887	0.863041
Large rare duplications	Splice	Repetitive behavior (RBS-R)	Repetitive behavior (RBS-R) ~ Age + Sex + Large rare duplications + Splice + Large rare duplications*Splice	2575	Interaction	0.0135859	0.0208506	-0.0272997	0.0544716	0.514727	0.00160887	0.761586
Any variant	Splice	Repetitive behavior (RBS-R)	Repetitive behavior (RBS-R) ~ Age + Sex + Any variant + Splice + Any variant*Splice	2575	Intercept	-0.0160388	0.0530152	-0.119996	0.0879181	0.762271	0.00205669	0.91652
Any variant	Splice	Repetitive behavior (RBS-R)	Repetitive behavior (RBS-R) ~ Age + Sex + Any variant + Splice + Any variant*Splice	2575	Age	-0.0349456	0.0197186	-0.0736116	0.00372051	0.0764785	0.00205669	0.227287
Any variant	Splice	Repetitive behavior (RBS-R)	Repetitive behavior (RBS-R) ~ Age + Sex + Any variant + Splice + Any variant*Splice	2575	Sex	0.0170942	0.0571324	-0.094936	0.129124	0.76481	0.00205669	0.917001
Any variant	Splice	Repetitive behavior (RBS-R)	Repetitive behavior (RBS-R) ~ Age + Sex + Any variant + Splice + Any variant*Splice	2575	Any variant	0.00334002	0.0197759	-0.0354383	0.0421184	0.865894	0.00205669	0.954087
Any variant	Splice	Repetitive behavior (RBS-R)	Repetitive behavior (RBS-R) ~ Age + Sex + Any variant + Splice + Any variant*Splice	2575	Splice	-0.0106952	0.0197821	-0.0494857	0.0280954	0.588797	0.00205669	0.813613
Any variant	Splice	Repetitive behavior (RBS-R)	Repetitive behavior (RBS-R) ~ Age + Sex + Any variant + Splice + Any variant*Splice	2575	Interaction	0.0265141	0.0200084	-0.0127201	0.0657483	0.18524	0.00205669	0.42803
DBD Tier 1 SNVs	Splice	Coordination disorder (DCDQ)	Coordination disorder (DCDQ) ~ Age + Sex + DBD Tier 1 SNVs + Splice + DBD Tier 1 SNVs*Splice	2237	Intercept	-0.117511	0.0566149	-0.228535	-0.00648796	0.0380429	0.00393037	0.145061
DBD Tier 1 SNVs	Splice	Coordination disorder (DCDQ)	Coordination disorder (DCDQ) ~ Age + Sex + DBD Tier 1 SNVs + Splice + DBD Tier 1 SNVs*Splice	2237	Age	0.0143925	0.0211338	-0.0270515	0.0558364	0.495931	0.00393037	0.751395
DBD Tier 1 SNVs	Splice	Coordination disorder (DCDQ)	Coordination disorder (DCDQ) ~ Age + Sex + DBD Tier 1 SNVs + Splice + DBD Tier 1 SNVs*Splice	2237	Sex	0.135041	0.0609965	0.015425	0.254657	0.0269357	0.00393037	0.119826
DBD Tier 1 SNVs	Splice	Coordination disorder (DCDQ)	Coordination disorder (DCDQ) ~ Age + Sex + DBD Tier 1 SNVs + Splice + DBD Tier 1 SNVs*Splice	2237	DBD Tier 1 SNVs	-0.0331231	0.0211925	-0.0746822	0.00843595	0.118203	0.00393037	0.31114
DBD Tier 1 SNVs	Splice	Coordination disorder (DCDQ)	Coordination disorder (DCDQ) ~ Age + Sex + DBD Tier 1 SNVs + Splice + DBD Tier 1 SNVs*Splice	2237	Splice	-0.00950355	0.0213018	-0.051277	0.0322699	0.655541	0.00393037	0.855678
DBD Tier 1 SNVs	Splice	Coordination disorder (DCDQ)	Coordination disorder (DCDQ) ~ Age + Sex + DBD Tier 1 SNVs + Splice + DBD Tier 1 SNVs*Splice	2237	Interaction	0.017902	0.0212552	-0.02378	0.0595839	0.399743	0.00393037	0.675491
Large rare deletions	Splice	Coordination disorder (DCDQ)	Coordination disorder (DCDQ) ~ Age + Sex + Large rare deletions + Splice + Large rare deletions*Splice	2237	Intercept	-0.113167	0.0566564	-0.224272	-0.00206185	0.0459008	0.00383067	0.161843
Large rare deletions	Splice	Coordination disorder (DCDQ)	Coordination disorder (DCDQ) ~ Age + Sex + Large rare deletions + Splice + Large rare deletions*Splice	2237	Age	0.0150943	0.0211518	-0.0263848	0.0565735	0.475536	0.00383067	0.734532
Large rare deletions	Splice	Coordination disorder (DCDQ)	Coordination disorder (DCDQ) ~ Age + Sex + Large rare deletions + Splice + Large rare deletions*Splice	2237	Sex	0.131071	0.0610822	0.0112869	0.250855	0.0319957	0.00383067	0.132434
Large rare deletions	Splice	Coordination disorder (DCDQ)	Coordination disorder (DCDQ) ~ Age + Sex + Large rare deletions + Splice + Large rare deletions*Splice	2237	Large rare deletions	-0.0364159	0.0215241	-0.0786252	0.00579336	0.0908103	0.00383067	0.255588
Large rare deletions	Splice	Coordination disorder (DCDQ)	Coordination disorder (DCDQ) ~ Age + Sex + Large rare deletions + Splice + Large rare deletions*Splice	2237	Splice	-0.0114081	0.0211496	-0.052883	0.0300668	0.589664	0.00383067	0.813613
Large rare deletions	Splice	Coordination disorder (DCDQ)	Coordination disorder (DCDQ) ~ Age + Sex + Large rare deletions + Splice + Large rare deletions*Splice	2237	Interaction	-0.01314	0.0230397	-0.0583215	0.0320416	0.568519	0.00383067	0.801032
Large rare duplications	Splice	Coordination disorder (DCDQ)	Coordination disorder (DCDQ) ~ Age + Sex + Large rare duplications + Splice + Large rare duplications*Splice	2237	Intercept	-0.116383	0.056574	-0.227326	-0.00543986	0.0397847	0.0042089	0.147565
Large rare duplications	Splice	Coordination disorder (DCDQ)	Coordination disorder (DCDQ) ~ Age + Sex + Large rare duplications + Splice + Large rare duplications*Splice	2237	Age	0.0135474	0.0211289	-0.0278869	0.0549816	0.521473	0.0042089	0.767271
Large rare duplications	Splice	Coordination disorder (DCDQ)	Coordination disorder (DCDQ) ~ Age + Sex + Large rare duplications + Splice + Large rare duplications*Splice	2237	Sex	0.135118	0.0609859	0.0155226	0.254713	0.0268226	0.0042089	0.119509
Large rare duplications	Splice	Coordination disorder (DCDQ)	Coordination disorder (DCDQ) ~ Age + Sex + Large rare duplications + Splice + Large rare duplications*Splice	2237	Large rare duplications	-0.0399648	0.021145	-0.0814307	0.00150102	0.058882	0.0042089	0.186887
Large rare duplications	Splice	Coordination disorder (DCDQ)	Coordination disorder (DCDQ) ~ Age + Sex + Large rare duplications + Splice + Large rare duplications*Splice	2237	Splice	-0.0107152	0.0211348	-0.0521611	0.0307307	0.612209	0.0042089	0.825139
Large rare duplications	Splice	Coordination disorder (DCDQ)	Coordination disorder (DCDQ) ~ Age + Sex + Large rare duplications + Splice + Large rare duplications*Splice	2237	Interaction	-0.0118382	0.0221582	-0.055291	0.0316147	0.593217	0.0042089	0.81375
Any variant	Splice	Coordination disorder (DCDQ)	Coordination disorder (DCDQ) ~ Age + Sex + Any variant + Splice + Any variant*Splice	2237	Intercept	-0.107781	0.0565296	-0.218637	0.00307536	0.0566975	0.00816498	0.182557
Any variant	Splice	Coordination disorder (DCDQ)	Coordination disorder (DCDQ) ~ Age + Sex + Any variant + Splice + Any variant*Splice	2237	Age	0.0163678	0.0210989	-0.0250078	0.0577434	0.43797	0.00816498	0.701902
Any variant	Splice	Coordination disorder (DCDQ)	Coordination disorder (DCDQ) ~ Age + Sex + Any variant + Splice + Any variant*Splice	2237	Sex	0.124173	0.0609503	0.00464755	0.243698	0.0417399	0.00816498	0.15241
Any variant	Splice	Coordination disorder (DCDQ)	Coordination disorder (DCDQ) ~ Age + Sex + Any variant + Splice + Any variant*Splice	2237	Any variant	-0.0731429	0.0211664	-0.114651	-0.031635	0.000559305	0.00816498	0.00375352
Any variant	Splice	Coordination disorder (DCDQ)	Coordination disorder (DCDQ) ~ Age + Sex + Any variant + Splice + Any variant*Splice	2237	Splice	-0.00735619	0.0211812	-0.048893	0.0341806	0.7284	0.00816498	0.90128
Any variant	Splice	Coordination disorder (DCDQ)	Coordination disorder (DCDQ) ~ Age + Sex + Any variant + Splice + Any variant*Splice	2237	Interaction	0.0169675	0.021498	-0.0251908	0.0591257	0.430045	0.00816498	0.698243
DBD Tier 1 SNVs	Splice	BMI z-score	BMI z-score ~ Age + Sex + DBD Tier 1 SNVs + Splice + DBD Tier 1 SNVs*Splice	2538	Intercept	-0.000114685	0.0531714	-0.104379	0.104149	0.998279	0.0141431	0.99837
DBD Tier 1 SNVs	Splice	BMI z-score	BMI z-score ~ Age + Sex + DBD Tier 1 SNVs + Splice + DBD Tier 1 SNVs*Splice	2538	Age	0.102552	0.0197392	0.0638457	0.141259	2.206e-07	0.0141431	3.46075e-06
DBD Tier 1 SNVs	Splice	BMI z-score	BMI z-score ~ Age + Sex + DBD Tier 1 SNVs + Splice + DBD Tier 1 SNVs*Splice	2538	Sex	-0.00415338	0.0572392	-0.116394	0.108087	0.942161	0.0141431	0.979025
DBD Tier 1 SNVs	Splice	BMI z-score	BMI z-score ~ Age + Sex + DBD Tier 1 SNVs + Splice + DBD Tier 1 SNVs*Splice	2538	DBD Tier 1 SNVs	0.0229111	0.0197769	-0.0158695	0.0616917	0.246779	0.0141431	0.53273
DBD Tier 1 SNVs	Splice	BMI z-score	BMI z-score ~ Age + Sex + DBD Tier 1 SNVs + Splice + DBD Tier 1 SNVs*Splice	2538	Splice	-0.0022743	0.0198592	-0.0412163	0.0366677	0.908834	0.0141431	0.965203
DBD Tier 1 SNVs	Splice	BMI z-score	BMI z-score ~ Age + Sex + DBD Tier 1 SNVs + Splice + DBD Tier 1 SNVs*Splice	2538	Interaction	0.0578468	0.0197949	0.0190309	0.0966626	0.00350529	0.0141431	0.0218583
Large rare deletions	Splice	BMI z-score	BMI z-score ~ Age + Sex + Large rare deletions + Splice + Large rare deletions*Splice	2538	Intercept	0.0103965	0.0532889	-0.0940978	0.114891	0.845333	0.0113642	0.942794
Large rare deletions	Splice	BMI z-score	BMI z-score ~ Age + Sex + Large rare deletions + Splice + Large rare deletions*Splice	2538	Age	0.101706	0.0197775	0.0629242	0.140488	2.91827e-07	0.0113642	3.92997e-06
Large rare deletions	Splice	BMI z-score	BMI z-score ~ Age + Sex + Large rare deletions + Splice + Large rare deletions*Splice	2538	Sex	-0.0114352	0.0573977	-0.123986	0.101116	0.842102	0.0113642	0.941308
Large rare deletions	Splice	BMI z-score	BMI z-score ~ Age + Sex + Large rare deletions + Splice + Large rare deletions*Splice	2538	Large rare deletions	-0.0122879	0.0199131	-0.0513354	0.0267596	0.537239	0.0113642	0.776103
Large rare deletions	Splice	BMI z-score	BMI z-score ~ Age + Sex + Large rare deletions + Splice + Large rare deletions*Splice	2538	Splice	0.00476081	0.0197679	-0.034002	0.0435236	0.809702	0.0113642	0.925519
Large rare deletions	Splice	BMI z-score	BMI z-score ~ Age + Sex + Large rare deletions + Splice + Large rare deletions*Splice	2538	Interaction	0.0303259	0.0207521	-0.0103668	0.0710187	0.144044	0.0113642	0.354218
Large rare duplications	Splice	BMI z-score	BMI z-score ~ Age + Sex + Large rare duplications + Splice + Large rare duplications*Splice	2538	Intercept	0.00544574	0.0532171	-0.0989077	0.109799	0.918502	0.0113969	0.969411
Large rare duplications	Splice	BMI z-score	BMI z-score ~ Age + Sex + Large rare duplications + Splice + Large rare duplications*Splice	2538	Age	0.101377	0.0197608	0.0626277	0.140126	3.11362e-07	0.0113969	4.07913e-06
Large rare duplications	Splice	BMI z-score	BMI z-score ~ Age + Sex + Large rare duplications + Splice + Large rare duplications*Splice	2538	Sex	-0.00658622	0.0573167	-0.118979	0.105806	0.908526	0.0113969	0.965203
Large rare duplications	Splice	BMI z-score	BMI z-score ~ Age + Sex + Large rare duplications + Splice + Large rare duplications*Splice	2538	Large rare duplications	-0.00611992	0.0197713	-0.0448895	0.0326497	0.75694	0.0113969	0.913678
Large rare duplications	Splice	BMI z-score	BMI z-score ~ Age + Sex + Large rare duplications + Splice + Large rare duplications*Splice	2538	Splice	0.00373194	0.0197675	-0.0350301	0.042494	0.850271	0.0113969	0.946735
Large rare duplications	Splice	BMI z-score	BMI z-score ~ Age + Sex + Large rare duplications + Splice + Large rare duplications*Splice	2538	Interaction	-0.0343786	0.0207454	-0.0750584	0.00630119	0.0976104	0.0113969	0.270393
Any variant	Splice	BMI z-score	BMI z-score ~ Age + Sex + Any variant + Splice + Any variant*Splice	2538	Intercept	0.00135192	0.0532113	-0.10299	0.105694	0.979733	0.0139492	0.993339
Any variant	Splice	BMI z-score	BMI z-score ~ Age + Sex + Any variant + Splice + Any variant*Splice	2538	Age	0.10203	0.0197459	0.06331	0.14075	2.56241e-07	0.0139492	3.73379e-06
Any variant	Splice	BMI z-score	BMI z-score ~ Age + Sex + Any variant + Splice + Any variant*Splice	2538	Sex	-0.00495	0.0573194	-0.117348	0.107448	0.931188	0.0139492	0.974509
Any variant	Splice	BMI z-score	BMI z-score ~ Age + Sex + Any variant + Splice + Any variant*Splice	2538	Any variant	0.0230931	0.0198001	-0.015733	0.0619192	0.243598	0.0139492	0.529062
Any variant	Splice	BMI z-score	BMI z-score ~ Age + Sex + Any variant + Splice + Any variant*Splice	2538	Splice	-0.000462848	0.0198084	-0.0393051	0.0383794	0.98136	0.0139492	0.99346
Any variant	Splice	BMI z-score	BMI z-score ~ Age + Sex + Any variant + Splice + Any variant*Splice	2538	Interaction	0.0571679	0.0200374	0.0178766	0.0964592	0.00436515	0.0139492	0.0268683
DBD Tier 1 SNVs	Genes del.	Full scale IQ	Full scale IQ ~ Age + Sex + DBD Tier 1 SNVs + Genes del. + DBD Tier 1 SNVs*Genes del.	2588	Intercept	-0.260326	0.0524087	-0.363093	-0.157558	7.23523e-07	0.0192884	7.88695e-06
DBD Tier 1 SNVs	Genes del.	Full scale IQ	Full scale IQ ~ Age + Sex + DBD Tier 1 SNVs + Genes del. + DBD Tier 1 SNVs*Genes del.	2588	Age	-0.0172397	0.0194978	-0.0554726	0.0209932	0.376678	0.0192884	0.658197
DBD Tier 1 SNVs	Genes del.	Full scale IQ	Full scale IQ ~ Age + Sex + DBD Tier 1 SNVs + Genes del. + DBD Tier 1 SNVs*Genes del.	2588	Sex	0.303028	0.0564615	0.192314	0.413743	8.71846e-08	0.0192884	2.59675e-06
DBD Tier 1 SNVs	Genes del.	Full scale IQ	Full scale IQ ~ Age + Sex + DBD Tier 1 SNVs + Genes del. + DBD Tier 1 SNVs*Genes del.	2588	DBD Tier 1 SNVs	-0.0598124	0.0194975	-0.0980447	-0.0215802	0.0021795	0.0192884	0.0141148
DBD Tier 1 SNVs	Genes del.	Full scale IQ	Full scale IQ ~ Age + Sex + DBD Tier 1 SNVs + Genes del. + DBD Tier 1 SNVs*Genes del.	2588	Genes del.	-0.0284853	0.01951	-0.0667422	0.00977157	0.144402	0.0192884	0.354218
DBD Tier 1 SNVs	Genes del.	Full scale IQ	Full scale IQ ~ Age + Sex + DBD Tier 1 SNVs + Genes del. + DBD Tier 1 SNVs*Genes del.	2588	Interaction	-0.0578266	0.0195445	-0.096151	-0.0195021	0.00311734	0.0192884	0.0197408
Large rare deletions	Genes del.	Full scale IQ	Full scale IQ ~ Age + Sex + Large rare deletions + Genes del. + Large rare deletions*Genes del.	2588	Intercept	-0.255013	0.0524967	-0.357953	-0.152073	1.25855e-06	0.0179003	1.25678e-05
Large rare deletions	Genes del.	Full scale IQ	Full scale IQ ~ Age + Sex + Large rare deletions + Genes del. + Large rare deletions*Genes del.	2588	Age	-0.0154247	0.0195259	-0.0537127	0.0228633	0.429623	0.0179003	0.698243
Large rare deletions	Genes del.	Full scale IQ	Full scale IQ ~ Age + Sex + Large rare deletions + Genes del. + Large rare deletions*Genes del.	2588	Sex	0.295663	0.0565654	0.184745	0.406581	1.86144e-07	0.0179003	3.19631e-06
Large rare deletions	Genes del.	Full scale IQ	Full scale IQ ~ Age + Sex + Large rare deletions + Genes del. + Large rare deletions*Genes del.	2588	Large rare deletions	-0.0755196	0.019886	-0.114514	-0.0365256	0.00014945	0.0179003	0.0010539
Large rare deletions	Genes del.	Full scale IQ	Full scale IQ ~ Age + Sex + Large rare deletions + Genes del. + Large rare deletions*Genes del.	2588	Genes del.	-0.0303016	0.0201317	-0.0697775	0.00917435	0.132404	0.0179003	0.333411
Large rare deletions	Genes del.	Full scale IQ	Full scale IQ ~ Age + Sex + Large rare deletions + Genes del. + Large rare deletions*Genes del.	2588	Interaction	-0.0147187	0.0379469	-0.0891282	0.0596909	0.698141	0.0179003	0.88175
Large rare duplications	Genes del.	Full scale IQ	Full scale IQ ~ Age + Sex + Large rare duplications + Genes del. + Large rare duplications*Genes del.	2588	Intercept	-0.263418	0.0525651	-0.366492	-0.160344	5.77254e-07	0.0131785	6.54221e-06
Large rare duplications	Genes del.	Full scale IQ	Full scale IQ ~ Age + Sex + Large rare duplications + Genes del. + Large rare duplications*Genes del.	2588	Age	-0.0186693	0.0195649	-0.0570339	0.0196953	0.34006	0.0131785	0.627147
Large rare duplications	Genes del.	Full scale IQ	Full scale IQ ~ Age + Sex + Large rare duplications + Genes del. + Large rare duplications*Genes del.	2588	Sex	0.305657	0.056632	0.194608	0.416706	7.3829e-08	0.0131785	2.59675e-06
Large rare duplications	Genes del.	Full scale IQ	Full scale IQ ~ Age + Sex + Large rare duplications + Genes del. + Large rare duplications*Genes del.	2588	Large rare duplications	-0.0283193	0.0195862	-0.0667256	0.010087	0.148332	0.0131785	0.359624
Large rare duplications	Genes del.	Full scale IQ	Full scale IQ ~ Age + Sex + Large rare duplications + Genes del. + Large rare duplications*Genes del.	2588	Genes del.	-0.0277693	0.0197243	-0.0664463	0.0109077	0.159289	0.0131785	0.379423
Large rare duplications	Genes del.	Full scale IQ	Full scale IQ ~ Age + Sex + Large rare duplications + Genes del. + Large rare duplications*Genes del.	2588	Interaction	-0.00384333	0.0252418	-0.0533395	0.0456528	0.878993	0.0131785	0.956249
Any variant	Genes del.	Full scale IQ	Full scale IQ ~ Age + Sex + Any variant + Genes del. + Any variant*Genes del.	2588	Intercept	-0.248018	0.0522819	-0.350537	-0.145499	2.21107e-06	0.0265485	1.94736e-05
Any variant	Genes del.	Full scale IQ	Full scale IQ ~ Age + Sex + Any variant + Genes del. + Any variant*Genes del.	2588	Age	-0.0146378	0.0194347	-0.052747	0.0234714	0.451412	0.0265485	0.714318
Any variant	Genes del.	Full scale IQ	Full scale IQ ~ Age + Sex + Any variant + Genes del. + Any variant*Genes del.	2588	Sex	0.287834	0.0563373	0.177364	0.398305	3.47285e-07	0.0265485	4.2937e-06
Any variant	Genes del.	Full scale IQ	Full scale IQ ~ Age + Sex + Any variant + Genes del. + Any variant*Genes del.	2588	Any variant	-0.103901	0.0194566	-0.142053	-0.0657489	1.00974e-07	0.0265485	2.59675e-06
Any variant	Genes del.	Full scale IQ	Full scale IQ ~ Age + Sex + Any variant + Genes del. + Any variant*Genes del.	2588	Genes del.	-0.0356679	0.0196282	-0.0741566	0.00282082	0.0693069	0.0265485	0.211928
Any variant	Genes del.	Full scale IQ	Full scale IQ ~ Age + Sex + Any variant + Genes del. + Any variant*Genes del.	2588	Interaction	-0.0578311	0.0191645	-0.0954104	-0.0202518	0.00257257	0.0265485	0.0164368
DBD Tier 1 SNVs	Genes del.	Externalizing behavior (ABCL/CBCL)	Externalizing behavior (ABCL/CBCL) ~ Age + Sex + DBD Tier 1 SNVs + Genes del. + DBD Tier 1 SNVs*Genes del.	2586	Intercept	0.10633	0.0524374	0.00350629	0.209154	0.0426883	0.0236478	0.154522
DBD Tier 1 SNVs	Genes del.	Externalizing behavior (ABCL/CBCL)	Externalizing behavior (ABCL/CBCL) ~ Age + Sex + DBD Tier 1 SNVs + Genes del. + DBD Tier 1 SNVs*Genes del.	2586	Age	-0.13745	0.0194615	-0.175611	-0.099288	2.09235e-12	0.0236478	2.8863e-10
DBD Tier 1 SNVs	Genes del.	Externalizing behavior (ABCL/CBCL)	Externalizing behavior (ABCL/CBCL) ~ Age + Sex + DBD Tier 1 SNVs + Genes del. + DBD Tier 1 SNVs*Genes del.	2586	Sex	-0.122673	0.0564703	-0.233405	-0.0119414	0.0299203	0.0236478	0.128114
DBD Tier 1 SNVs	Genes del.	Externalizing behavior (ABCL/CBCL)	Externalizing behavior (ABCL/CBCL) ~ Age + Sex + DBD Tier 1 SNVs + Genes del. + DBD Tier 1 SNVs*Genes del.	2586	DBD Tier 1 SNVs	-0.0335768	0.0194616	-0.0717386	0.00458506	0.0845954	0.0236478	0.243307
DBD Tier 1 SNVs	Genes del.	Externalizing behavior (ABCL/CBCL)	Externalizing behavior (ABCL/CBCL) ~ Age + Sex + DBD Tier 1 SNVs + Genes del. + DBD Tier 1 SNVs*Genes del.	2586	Genes del.	0.0123342	0.0194743	-0.0258526	0.050521	0.526556	0.0236478	0.769294
DBD Tier 1 SNVs	Genes del.	Externalizing behavior (ABCL/CBCL)	Externalizing behavior (ABCL/CBCL) ~ Age + Sex + DBD Tier 1 SNVs + Genes del. + DBD Tier 1 SNVs*Genes del.	2586	Interaction	-0.0412956	0.0195089	-0.0795503	-0.00304091	0.034376	0.0236478	0.138156
Large rare deletions	Genes del.	Externalizing behavior (ABCL/CBCL)	Externalizing behavior (ABCL/CBCL) ~ Age + Sex + Large rare deletions + Genes del. + Large rare deletions*Genes del.	2586	Intercept	0.104314	0.0525589	0.00125166	0.207375	0.0472838	0.0210635	0.163688
Large rare deletions	Genes del.	Externalizing behavior (ABCL/CBCL)	Externalizing behavior (ABCL/CBCL) ~ Age + Sex + Large rare deletions + Genes del. + Large rare deletions*Genes del.	2586	Age	-0.138269	0.0195022	-0.17651	-0.100027	1.7254e-12	0.0210635	2.8863e-10
Large rare deletions	Genes del.	Externalizing behavior (ABCL/CBCL)	Externalizing behavior (ABCL/CBCL) ~ Age + Sex + Large rare deletions + Genes del. + Large rare deletions*Genes del.	2586	Sex	-0.120372	0.0566104	-0.231378	-0.00936519	0.0335716	0.0210635	0.136001
Large rare deletions	Genes del.	Externalizing behavior (ABCL/CBCL)	Externalizing behavior (ABCL/CBCL) ~ Age + Sex + Large rare deletions + Genes del. + Large rare deletions*Genes del.	2586	Large rare deletions	0.00058673	0.0198682	-0.0383725	0.0395459	0.976443	0.0210635	0.991941
Large rare deletions	Genes del.	Externalizing behavior (ABCL/CBCL)	Externalizing behavior (ABCL/CBCL) ~ Age + Sex + Large rare deletions + Genes del. + Large rare deletions*Genes del.	2586	Genes del.	0.0173572	0.0201093	-0.0220749	0.0567893	0.38814	0.0210635	0.66736
Large rare deletions	Genes del.	Externalizing behavior (ABCL/CBCL)	Externalizing behavior (ABCL/CBCL) ~ Age + Sex + Large rare deletions + Genes del. + Large rare deletions*Genes del.	2586	Interaction	0.0299691	0.037926	-0.0443995	0.104338	0.429485	0.0210635	0.698243
Large rare duplications	Genes del.	Externalizing behavior (ABCL/CBCL)	Externalizing behavior (ABCL/CBCL) ~ Age + Sex + Large rare duplications + Genes del. + Large rare duplications*Genes del.	2586	Intercept	0.103805	0.0524486	0.000958809	0.20665	0.0479036	0.0228817	0.165433
Large rare duplications	Genes del.	Externalizing behavior (ABCL/CBCL)	Externalizing behavior (ABCL/CBCL) ~ Age + Sex + Large rare duplications + Genes del. + Large rare duplications*Genes del.	2586	Age	-0.136867	0.019476	-0.175057	-0.0986769	2.68079e-12	0.0228817	2.8863e-10
Large rare duplications	Genes del.	Externalizing behavior (ABCL/CBCL)	Externalizing behavior (ABCL/CBCL) ~ Age + Sex + Large rare duplications + Genes del. + Large rare duplications*Genes del.	2586	Sex	-0.121076	0.0564844	-0.231835	-0.0103168	0.0321636	0.0228817	0.132698
Large rare duplications	Genes del.	Externalizing behavior (ABCL/CBCL)	Externalizing behavior (ABCL/CBCL) ~ Age + Sex + Large rare duplications + Genes del. + Large rare duplications*Genes del.	2586	Large rare duplications	0.0134905	0.0194953	-0.0247375	0.0517185	0.489007	0.0228817	0.746049
Large rare duplications	Genes del.	Externalizing behavior (ABCL/CBCL)	Externalizing behavior (ABCL/CBCL) ~ Age + Sex + Large rare duplications + Genes del. + Large rare duplications*Genes del.	2586	Genes del.	0.00811533	0.0196308	-0.0303784	0.0466091	0.67935	0.0228817	0.870055
Large rare duplications	Genes del.	Externalizing behavior (ABCL/CBCL)	Externalizing behavior (ABCL/CBCL) ~ Age + Sex + Large rare duplications + Genes del. + Large rare duplications*Genes del.	2586	Interaction	-0.0547838	0.0250687	-0.103941	-0.00562705	0.0289529	0.0228817	0.125859
Any variant	Genes del.	Externalizing behavior (ABCL/CBCL)	Externalizing behavior (ABCL/CBCL) ~ Age + Sex + Any variant + Genes del. + Any variant*Genes del.	2586	Intercept	0.10825	0.0524698	0.00536302	0.211138	0.0392034	0.0246698	0.146362
Any variant	Genes del.	Externalizing behavior (ABCL/CBCL)	Externalizing behavior (ABCL/CBCL) ~ Age + Sex + Any variant + Genes del. + Any variant*Genes del.	2586	Age	-0.136235	0.0194602	-0.174394	-0.0980755	3.2353e-12	0.0246698	3.14648e-10
Any variant	Genes del.	Externalizing behavior (ABCL/CBCL)	Externalizing behavior (ABCL/CBCL) ~ Age + Sex + Any variant + Genes del. + Any variant*Genes del.	2586	Sex	-0.125543	0.0565163	-0.236365	-0.0147215	0.0264126	0.0246698	0.118794
Any variant	Genes del.	Externalizing behavior (ABCL/CBCL)	Externalizing behavior (ABCL/CBCL) ~ Age + Sex + Any variant + Genes del. + Any variant*Genes del.	2586	Any variant	-0.022284	0.0194787	-0.0604795	0.0159115	0.252722	0.0246698	0.540664
Any variant	Genes del.	Externalizing behavior (ABCL/CBCL)	Externalizing behavior (ABCL/CBCL) ~ Age + Sex + Any variant + Genes del. + Any variant*Genes del.	2586	Genes del.	0.00506736	0.0196512	-0.0334664	0.0436012	0.796532	0.0246698	0.921042
Any variant	Genes del.	Externalizing behavior (ABCL/CBCL)	Externalizing behavior (ABCL/CBCL) ~ Age + Sex + Any variant + Genes del. + Any variant*Genes del.	2586	Interaction	-0.0572043	0.0191977	-0.0948487	-0.0195599	0.00291174	0.0246698	0.018521
DBD Tier 1 SNVs	Genes del.	Internalizing behavior (ABCL/CBCL)	Internalizing behavior (ABCL/CBCL) ~ Age + Sex + DBD Tier 1 SNVs + Genes del. + DBD Tier 1 SNVs*Genes del.	2586	Intercept	-0.0566177	0.0529131	-0.160374	0.0471388	0.284714	0.00585097	0.582514
DBD Tier 1 SNVs	Genes del.	Internalizing behavior (ABCL/CBCL)	Internalizing behavior (ABCL/CBCL) ~ Age + Sex + DBD Tier 1 SNVs + Genes del. + DBD Tier 1 SNVs*Genes del.	2586	Age	0.0542093	0.0196381	0.0157014	0.0927173	0.0058135	0.00585097	0.033599
DBD Tier 1 SNVs	Genes del.	Internalizing behavior (ABCL/CBCL)	Internalizing behavior (ABCL/CBCL) ~ Age + Sex + DBD Tier 1 SNVs + Genes del. + DBD Tier 1 SNVs*Genes del.	2586	Sex	0.0660334	0.0569827	-0.045703	0.17777	0.246631	0.00585097	0.53273
DBD Tier 1 SNVs	Genes del.	Internalizing behavior (ABCL/CBCL)	Internalizing behavior (ABCL/CBCL) ~ Age + Sex + DBD Tier 1 SNVs + Genes del. + DBD Tier 1 SNVs*Genes del.	2586	DBD Tier 1 SNVs	-0.0287102	0.0196381	-0.0672183	0.00979788	0.143873	0.00585097	0.354218
DBD Tier 1 SNVs	Genes del.	Internalizing behavior (ABCL/CBCL)	Internalizing behavior (ABCL/CBCL) ~ Age + Sex + DBD Tier 1 SNVs + Genes del. + DBD Tier 1 SNVs*Genes del.	2586	Genes del.	-0.0337228	0.019651	-0.0722561	0.0048104	0.0862653	0.00585097	0.247363
DBD Tier 1 SNVs	Genes del.	Internalizing behavior (ABCL/CBCL)	Internalizing behavior (ABCL/CBCL) ~ Age + Sex + DBD Tier 1 SNVs + Genes del. + DBD Tier 1 SNVs*Genes del.	2586	Interaction	-0.0246693	0.0196859	-0.0632711	0.0139325	0.210267	0.00585097	0.474058
Large rare deletions	Genes del.	Internalizing behavior (ABCL/CBCL)	Internalizing behavior (ABCL/CBCL) ~ Age + Sex + Large rare deletions + Genes del. + Large rare deletions*Genes del.	2586	Intercept	-0.0515691	0.0529299	-0.155359	0.0522203	0.330004	0.00719267	0.617621
Large rare deletions	Genes del.	Internalizing behavior (ABCL/CBCL)	Internalizing behavior (ABCL/CBCL) ~ Age + Sex + Large rare deletions + Genes del. + Large rare deletions*Genes del.	2586	Age	0.0558434	0.0196399	0.0173319	0.0943549	0.00449909	0.00719267	0.027456
Large rare deletions	Genes del.	Internalizing behavior (ABCL/CBCL)	Internalizing behavior (ABCL/CBCL) ~ Age + Sex + Large rare deletions + Genes del. + Large rare deletions*Genes del.	2586	Sex	0.0599349	0.05701	-0.0518551	0.171725	0.293217	0.00719267	0.587081
Large rare deletions	Genes del.	Internalizing behavior (ABCL/CBCL)	Internalizing behavior (ABCL/CBCL) ~ Age + Sex + Large rare deletions + Genes del. + Large rare deletions*Genes del.	2586	Large rare deletions	-0.0520261	0.0200084	-0.0912603	-0.0127919	0.0093699	0.00719267	0.0512652
Large rare deletions	Genes del.	Internalizing behavior (ABCL/CBCL)	Internalizing behavior (ABCL/CBCL) ~ Age + Sex + Large rare deletions + Genes del. + Large rare deletions*Genes del.	2586	Genes del.	-0.0332152	0.0202513	-0.0729256	0.00649527	0.101096	0.00719267	0.276826
Large rare deletions	Genes del.	Internalizing behavior (ABCL/CBCL)	Internalizing behavior (ABCL/CBCL) ~ Age + Sex + Large rare deletions + Genes del. + Large rare deletions*Genes del.	2586	Interaction	0.00671359	0.0381938	-0.0681799	0.0816071	0.860483	0.00719267	0.951797
Large rare duplications	Genes del.	Internalizing behavior (ABCL/CBCL)	Internalizing behavior (ABCL/CBCL) ~ Age + Sex + Large rare duplications + Genes del. + Large rare duplications*Genes del.	2586	Intercept	-0.0585195	0.0528843	-0.16222	0.0451806	0.268589	0.00658002	0.559512
Large rare duplications	Genes del.	Internalizing behavior (ABCL/CBCL)	Internalizing behavior (ABCL/CBCL) ~ Age + Sex + Large rare duplications + Genes del. + Large rare duplications*Genes del.	2586	Age	0.0551017	0.0196378	0.0165943	0.0936091	0.00505524	0.00658002	0.0303359
Large rare duplications	Genes del.	Internalizing behavior (ABCL/CBCL)	Internalizing behavior (ABCL/CBCL) ~ Age + Sex + Large rare duplications + Genes del. + Large rare duplications*Genes del.	2586	Sex	0.0671292	0.0569536	-0.0445502	0.178809	0.23864	0.00658002	0.52067
Large rare duplications	Genes del.	Internalizing behavior (ABCL/CBCL)	Internalizing behavior (ABCL/CBCL) ~ Age + Sex + Large rare duplications + Genes del. + Large rare duplications*Genes del.	2586	Large rare duplications	0.0109597	0.0196572	-0.0275859	0.0495052	0.577208	0.00658002	0.806115
Large rare duplications	Genes del.	Internalizing behavior (ABCL/CBCL)	Internalizing behavior (ABCL/CBCL) ~ Age + Sex + Large rare duplications + Genes del. + Large rare duplications*Genes del.	2586	Genes del.	-0.0387961	0.0197939	-0.0776097	1.74427e-05	0.050103	0.00658002	0.169945
Large rare duplications	Genes del.	Internalizing behavior (ABCL/CBCL)	Internalizing behavior (ABCL/CBCL) ~ Age + Sex + Large rare duplications + Genes del. + Large rare duplications*Genes del.	2586	Interaction	-0.0573092	0.0252769	-0.106874	-0.00774407	0.0234572	0.00658002	0.110175
Any variant	Genes del.	Internalizing behavior (ABCL/CBCL)	Internalizing behavior (ABCL/CBCL) ~ Age + Sex + Any variant + Genes del. + Any variant*Genes del.	2586	Intercept	-0.0518193	0.0529175	-0.155584	0.0519457	0.32755	0.00795681	0.615044
Any variant	Genes del.	Internalizing behavior (ABCL/CBCL)	Internalizing behavior (ABCL/CBCL) ~ Age + Sex + Any variant + Genes del. + Any variant*Genes del.	2586	Age	0.0556804	0.0196262	0.0171957	0.0941652	0.00458888	0.00795681	0.0278848
Any variant	Genes del.	Internalizing behavior (ABCL/CBCL)	Internalizing behavior (ABCL/CBCL) ~ Age + Sex + Any variant + Genes del. + Any variant*Genes del.	2586	Sex	0.060083	0.0569984	-0.0516843	0.17185	0.291928	0.00795681	0.585935
Any variant	Genes del.	Internalizing behavior (ABCL/CBCL)	Internalizing behavior (ABCL/CBCL) ~ Age + Sex + Any variant + Genes del. + Any variant*Genes del.	2586	Any variant	-0.0415843	0.0196449	-0.0801056	-0.00306291	0.0343725	0.00795681	0.138156
Any variant	Genes del.	Internalizing behavior (ABCL/CBCL)	Internalizing behavior (ABCL/CBCL) ~ Age + Sex + Any variant + Genes del. + Any variant*Genes del.	2586	Genes del.	-0.0393528	0.0198189	-0.0782154	-0.000490243	0.0471812	0.00795681	0.163583
Any variant	Genes del.	Internalizing behavior (ABCL/CBCL)	Internalizing behavior (ABCL/CBCL) ~ Age + Sex + Any variant + Genes del. + Any variant*Genes del.	2586	Interaction	-0.0420967	0.0193615	-0.0800622	-0.00413109	0.0297769	0.00795681	0.127692
DBD Tier 1 SNVs	Genes del.	Social responsiveness (SRS)	Social responsiveness (SRS) ~ Age + Sex + DBD Tier 1 SNVs + Genes del. + DBD Tier 1 SNVs*Genes del.	2581	Intercept	0.0415467	0.0530503	-0.0624789	0.145572	0.433608	0.0120509	0.700143
DBD Tier 1 SNVs	Genes del.	Social responsiveness (SRS)	Social responsiveness (SRS) ~ Age + Sex + DBD Tier 1 SNVs + Genes del. + DBD Tier 1 SNVs*Genes del.	2581	Age	0.104876	0.0195961	0.0664503	0.143302	9.4721e-08	0.0120509	2.59675e-06
DBD Tier 1 SNVs	Genes del.	Social responsiveness (SRS)	Social responsiveness (SRS) ~ Age + Sex + DBD Tier 1 SNVs + Genes del. + DBD Tier 1 SNVs*Genes del.	2581	Sex	-0.0476711	0.0570887	-0.159615	0.0642733	0.403775	0.0120509	0.67743
DBD Tier 1 SNVs	Genes del.	Social responsiveness (SRS)	Social responsiveness (SRS) ~ Age + Sex + DBD Tier 1 SNVs + Genes del. + DBD Tier 1 SNVs*Genes del.	2581	DBD Tier 1 SNVs	-0.000702307	0.019597	-0.0391298	0.0377252	0.971415	0.0120509	0.988875
DBD Tier 1 SNVs	Genes del.	Social responsiveness (SRS)	Social responsiveness (SRS) ~ Age + Sex + DBD Tier 1 SNVs + Genes del. + DBD Tier 1 SNVs*Genes del.	2581	Genes del.	-0.0068976	0.0196085	-0.0453476	0.0315524	0.725043	0.0120509	0.898751
DBD Tier 1 SNVs	Genes del.	Social responsiveness (SRS)	Social responsiveness (SRS) ~ Age + Sex + DBD Tier 1 SNVs + Genes del. + DBD Tier 1 SNVs*Genes del.	2581	Interaction	-0.0287214	0.0196436	-0.0672403	0.00979751	0.14383	0.0120509	0.354218
Large rare deletions	Genes del.	Social responsiveness (SRS)	Social responsiveness (SRS) ~ Age + Sex + Large rare deletions + Genes del. + Large rare deletions*Genes del.	2581	Intercept	0.0423952	0.0531186	-0.0617643	0.146555	0.424872	0.0114665	0.693391
Large rare deletions	Genes del.	Social responsiveness (SRS)	Social responsiveness (SRS) ~ Age + Sex + Large rare deletions + Genes del. + Large rare deletions*Genes del.	2581	Age	0.10467	0.0196164	0.0662046	0.143136	1.03389e-07	0.0114665	2.59675e-06
Large rare deletions	Genes del.	Social responsiveness (SRS)	Social responsiveness (SRS) ~ Age + Sex + Large rare deletions + Genes del. + Large rare deletions*Genes del.	2581	Sex	-0.0485593	0.0571711	-0.160665	0.0635467	0.395756	0.0114665	0.672384
Large rare deletions	Genes del.	Social responsiveness (SRS)	Social responsiveness (SRS) ~ Age + Sex + Large rare deletions + Genes del. + Large rare deletions*Genes del.	2581	Large rare deletions	-0.0044427	0.0199885	-0.0436378	0.0347524	0.824127	0.0114665	0.930686
Large rare deletions	Genes del.	Social responsiveness (SRS)	Social responsiveness (SRS) ~ Age + Sex + Large rare deletions + Genes del. + Large rare deletions*Genes del.	2581	Genes del.	-0.00242765	0.0202301	-0.0420966	0.0372414	0.904491	0.0114665	0.965203
Large rare deletions	Genes del.	Social responsiveness (SRS)	Social responsiveness (SRS) ~ Age + Sex + Large rare deletions + Genes del. + Large rare deletions*Genes del.	2581	Interaction	0.026667	0.0381822	-0.0482039	0.101538	0.48498	0.0114665	0.742683
Large rare duplications	Genes del.	Social responsiveness (SRS)	Social responsiveness (SRS) ~ Age + Sex + Large rare duplications + Genes del. + Large rare duplications*Genes del.	2581	Intercept	0.0415089	0.0530434	-0.0625032	0.145521	0.433966	0.0117656	0.700143
Large rare duplications	Genes del.	Social responsiveness (SRS)	Social responsiveness (SRS) ~ Age + Sex + Large rare duplications + Genes del. + Large rare duplications*Genes del.	2581	Age	0.105143	0.0196049	0.0667002	0.143586	8.90811e-08	0.0117656	2.59675e-06
Large rare duplications	Genes del.	Social responsiveness (SRS)	Social responsiveness (SRS) ~ Age + Sex + Large rare duplications + Genes del. + Large rare duplications*Genes del.	2581	Sex	-0.0484019	0.0570826	-0.160334	0.0635306	0.396557	0.0117656	0.67277
Large rare duplications	Genes del.	Social responsiveness (SRS)	Social responsiveness (SRS) ~ Age + Sex + Large rare duplications + Genes del. + Large rare duplications*Genes del.	2581	Large rare duplications	0.00635518	0.0196196	-0.0321166	0.0448269	0.746025	0.0117656	0.911312
Large rare duplications	Genes del.	Social responsiveness (SRS)	Social responsiveness (SRS) ~ Age + Sex + Large rare duplications + Genes del. + Large rare duplications*Genes del.	2581	Genes del.	-0.00848976	0.0197521	-0.0472213	0.0302418	0.667366	0.0117656	0.862832
Large rare duplications	Genes del.	Social responsiveness (SRS)	Social responsiveness (SRS) ~ Age + Sex + Large rare duplications + Genes del. + Large rare duplications*Genes del.	2581	Interaction	-0.0280493	0.0251042	-0.0772758	0.0211773	0.263965	0.0117656	0.553919
Any variant	Genes del.	Social responsiveness (SRS)	Social responsiveness (SRS) ~ Age + Sex + Any variant + Genes del. + Any variant*Genes del.	2581	Intercept	0.0419503	0.0531001	-0.0621729	0.146073	0.429587	0.0122895	0.698243
Any variant	Genes del.	Social responsiveness (SRS)	Social responsiveness (SRS) ~ Age + Sex + Any variant + Genes del. + Any variant*Genes del.	2581	Age	0.105321	0.0196032	0.0668814	0.143761	8.45424e-08	0.0122895	2.59675e-06
Any variant	Genes del.	Social responsiveness (SRS)	Social responsiveness (SRS) ~ Age + Sex + Any variant + Genes del. + Any variant*Genes del.	2581	Sex	-0.0485741	0.0571522	-0.160643	0.0634949	0.395456	0.0122895	0.672275
Any variant	Genes del.	Social responsiveness (SRS)	Social responsiveness (SRS) ~ Age + Sex + Any variant + Genes del. + Any variant*Genes del.	2581	Any variant	0.000284047	0.0196209	-0.0381903	0.0387584	0.988451	0.0122895	0.995773
Any variant	Genes del.	Social responsiveness (SRS)	Social responsiveness (SRS) ~ Age + Sex + Any variant + Genes del. + Any variant*Genes del.	2581	Genes del.	-0.0104898	0.0197922	-0.0493	0.0283205	0.596162	0.0122895	0.816067
Any variant	Genes del.	Social responsiveness (SRS)	Social responsiveness (SRS) ~ Age + Sex + Any variant + Genes del. + Any variant*Genes del.	2581	Interaction	-0.0321397	0.0193403	-0.0700639	0.00578447	0.0966752	0.0122895	0.268323
DBD Tier 1 SNVs	Genes del.	Repetitive behavior (RBS-R)	Repetitive behavior (RBS-R) ~ Age + Sex + DBD Tier 1 SNVs + Genes del. + DBD Tier 1 SNVs*Genes del.	2591	Intercept	-0.0138968	0.0526976	-0.117231	0.089437	0.792026	0.00562361	0.91955
DBD Tier 1 SNVs	Genes del.	Repetitive behavior (RBS-R)	Repetitive behavior (RBS-R) ~ Age + Sex + DBD Tier 1 SNVs + Genes del. + DBD Tier 1 SNVs*Genes del.	2591	Age	-0.0368317	0.0196214	-0.075307	0.00164346	0.0606137	0.00562361	0.190523
DBD Tier 1 SNVs	Genes del.	Repetitive behavior (RBS-R)	Repetitive behavior (RBS-R) ~ Age + Sex + DBD Tier 1 SNVs + Genes del. + DBD Tier 1 SNVs*Genes del.	2591	Sex	0.0170828	0.05678	-0.094256	0.128422	0.763546	0.00562361	0.91652
DBD Tier 1 SNVs	Genes del.	Repetitive behavior (RBS-R)	Repetitive behavior (RBS-R) ~ Age + Sex + DBD Tier 1 SNVs + Genes del. + DBD Tier 1 SNVs*Genes del.	2591	DBD Tier 1 SNVs	0.0109263	0.0196208	-0.0275478	0.0494005	0.577661	0.00562361	0.806354
DBD Tier 1 SNVs	Genes del.	Repetitive behavior (RBS-R)	Repetitive behavior (RBS-R) ~ Age + Sex + DBD Tier 1 SNVs + Genes del. + DBD Tier 1 SNVs*Genes del.	2591	Genes del.	-0.0174264	0.0196337	-0.0559258	0.0210731	0.374853	0.00562361	0.657285
DBD Tier 1 SNVs	Genes del.	Repetitive behavior (RBS-R)	Repetitive behavior (RBS-R) ~ Age + Sex + DBD Tier 1 SNVs + Genes del. + DBD Tier 1 SNVs*Genes del.	2591	Interaction	-0.0618573	0.0196689	-0.100426	-0.023289	0.00168011	0.00562361	0.0110055
Large rare deletions	Genes del.	Repetitive behavior (RBS-R)	Repetitive behavior (RBS-R) ~ Age + Sex + Large rare deletions + Genes del. + Large rare deletions*Genes del.	2591	Intercept	-0.0109924	0.0528392	-0.114604	0.092619	0.835218	0.00222502	0.937277
Large rare deletions	Genes del.	Repetitive behavior (RBS-R)	Repetitive behavior (RBS-R) ~ Age + Sex + Large rare deletions + Genes del. + Large rare deletions*Genes del.	2591	Age	-0.0367288	0.0196694	-0.0752982	0.0018407	0.0619727	0.00222502	0.19386
Large rare deletions	Genes del.	Repetitive behavior (RBS-R)	Repetitive behavior (RBS-R) ~ Age + Sex + Large rare deletions + Genes del. + Large rare deletions*Genes del.	2591	Sex	0.0127669	0.0569417	-0.0988891	0.124423	0.822612	0.00222502	0.930079
Large rare deletions	Genes del.	Repetitive behavior (RBS-R)	Repetitive behavior (RBS-R) ~ Age + Sex + Large rare deletions + Genes del. + Large rare deletions*Genes del.	2591	Large rare deletions	-0.022896	0.0200345	-0.0621814	0.0163894	0.253217	0.00222502	0.541041
Large rare deletions	Genes del.	Repetitive behavior (RBS-R)	Repetitive behavior (RBS-R) ~ Age + Sex + Large rare deletions + Genes del. + Large rare deletions*Genes del.	2591	Genes del.	-0.0152926	0.0202788	-0.055057	0.0244718	0.450847	0.00222502	0.714318
Large rare deletions	Genes del.	Repetitive behavior (RBS-R)	Repetitive behavior (RBS-R) ~ Age + Sex + Large rare deletions + Genes del. + Large rare deletions*Genes del.	2591	Interaction	0.000324522	0.0382184	-0.0746173	0.0752663	0.993226	0.00222502	0.997767
Large rare duplications	Genes del.	Repetitive behavior (RBS-R)	Repetitive behavior (RBS-R) ~ Age + Sex + Large rare duplications + Genes del. + Large rare duplications*Genes del.	2591	Intercept	-0.0140023	0.052791	-0.117519	0.0895146	0.790845	0.00186451	0.91955
Large rare duplications	Genes del.	Repetitive behavior (RBS-R)	Repetitive behavior (RBS-R) ~ Age + Sex + Large rare duplications + Genes del. + Large rare duplications*Genes del.	2591	Age	-0.0372834	0.019665	-0.0758442	0.00127743	0.0580817	0.00186451	0.18555
Large rare duplications	Genes del.	Repetitive behavior (RBS-R)	Repetitive behavior (RBS-R) ~ Age + Sex + Large rare duplications + Genes del. + Large rare duplications*Genes del.	2591	Sex	0.016045	0.0568828	-0.0954955	0.127586	0.777912	0.00186451	0.91955
Large rare duplications	Genes del.	Repetitive behavior (RBS-R)	Repetitive behavior (RBS-R) ~ Age + Sex + Large rare duplications + Genes del. + Large rare duplications*Genes del.	2591	Large rare duplications	0.0022286	0.0196871	-0.0363755	0.0408327	0.90988	0.00186451	0.965311
Large rare duplications	Genes del.	Repetitive behavior (RBS-R)	Repetitive behavior (RBS-R) ~ Age + Sex + Large rare duplications + Genes del. + Large rare duplications*Genes del.	2591	Genes del.	-0.0165292	0.0198251	-0.0554038	0.0223454	0.404497	0.00186451	0.67743
Large rare duplications	Genes del.	Repetitive behavior (RBS-R)	Repetitive behavior (RBS-R) ~ Age + Sex + Large rare duplications + Genes del. + Large rare duplications*Genes del.	2591	Interaction	-0.0160199	0.0253662	-0.06576	0.0337202	0.527739	0.00186451	0.769777
Any variant	Genes del.	Repetitive behavior (RBS-R)	Repetitive behavior (RBS-R) ~ Age + Sex + Any variant + Genes del. + Any variant*Genes del.	2591	Intercept	-0.0131759	0.0527512	-0.116615	0.0902631	0.802782	0.00611518	0.923006
Any variant	Genes del.	Repetitive behavior (RBS-R)	Repetitive behavior (RBS-R) ~ Age + Sex + Any variant + Genes del. + Any variant*Genes del.	2591	Age	-0.0359621	0.0196255	-0.0744454	0.00252118	0.0670042	0.00611518	0.205833
Any variant	Genes del.	Repetitive behavior (RBS-R)	Repetitive behavior (RBS-R) ~ Age + Sex + Any variant + Genes del. + Any variant*Genes del.	2591	Sex	0.0152662	0.0568501	-0.0962101	0.126742	0.78831	0.00611518	0.91955
Any variant	Genes del.	Repetitive behavior (RBS-R)	Repetitive behavior (RBS-R) ~ Age + Sex + Any variant + Genes del. + Any variant*Genes del.	2591	Any variant	0.00396236	0.0196467	-0.0345625	0.0424873	0.840182	0.00611518	0.940267
Any variant	Genes del.	Repetitive behavior (RBS-R)	Repetitive behavior (RBS-R) ~ Age + Sex + Any variant + Genes del. + Any variant*Genes del.	2591	Genes del.	-0.0245908	0.01982	-0.0634554	0.0142738	0.214825	0.00611518	0.481586
Any variant	Genes del.	Repetitive behavior (RBS-R)	Repetitive behavior (RBS-R) ~ Age + Sex + Any variant + Genes del. + Any variant*Genes del.	2591	Interaction	-0.0654635	0.0193577	-0.103422	-0.0275054	0.000730873	0.00611518	0.00485436
DBD Tier 1 SNVs	Genes del.	Coordination disorder (DCDQ)	Coordination disorder (DCDQ) ~ Age + Sex + DBD Tier 1 SNVs + Genes del. + DBD Tier 1 SNVs*Genes del.	2252	Intercept	-0.112363	0.0563992	-0.222963	-0.0017632	0.0464608	0.00391785	0.162632
DBD Tier 1 SNVs	Genes del.	Coordination disorder (DCDQ)	Coordination disorder (DCDQ) ~ Age + Sex + DBD Tier 1 SNVs + Genes del. + DBD Tier 1 SNVs*Genes del.	2252	Age	0.0123562	0.0210741	-0.0289705	0.0536828	0.557719	0.00391785	0.792854
DBD Tier 1 SNVs	Genes del.	Coordination disorder (DCDQ)	Coordination disorder (DCDQ) ~ Age + Sex + DBD Tier 1 SNVs + Genes del. + DBD Tier 1 SNVs*Genes del.	2252	Sex	0.130928	0.0607984	0.0117007	0.250154	0.0313878	0.00391785	0.130867
DBD Tier 1 SNVs	Genes del.	Coordination disorder (DCDQ)	Coordination disorder (DCDQ) ~ Age + Sex + DBD Tier 1 SNVs + Genes del. + DBD Tier 1 SNVs*Genes del.	2252	DBD Tier 1 SNVs	-0.0325832	0.0210676	-0.0738972	0.00873076	0.1221	0.00391785	0.316443
DBD Tier 1 SNVs	Genes del.	Coordination disorder (DCDQ)	Coordination disorder (DCDQ) ~ Age + Sex + DBD Tier 1 SNVs + Genes del. + DBD Tier 1 SNVs*Genes del.	2252	Genes del.	-0.0142155	0.0210879	-0.0555694	0.0271384	0.500312	0.00391785	0.753485
DBD Tier 1 SNVs	Genes del.	Coordination disorder (DCDQ)	Coordination disorder (DCDQ) ~ Age + Sex + DBD Tier 1 SNVs + Genes del. + DBD Tier 1 SNVs*Genes del.	2252	Interaction	-0.0210771	0.0211104	-0.0624751	0.0203208	0.318181	0.00391785	0.606221
Large rare deletions	Genes del.	Coordination disorder (DCDQ)	Coordination disorder (DCDQ) ~ Age + Sex + Large rare deletions + Genes del. + Large rare deletions*Genes del.	2252	Intercept	-0.110121	0.0564987	-0.220917	0.000673845	0.0514085	0.00352325	0.17314
Large rare deletions	Genes del.	Coordination disorder (DCDQ)	Coordination disorder (DCDQ) ~ Age + Sex + Large rare deletions + Genes del. + Large rare deletions*Genes del.	2252	Age	0.013028	0.0210936	-0.028337	0.0543929	0.536883	0.00352325	0.775981
Large rare deletions	Genes del.	Coordination disorder (DCDQ)	Coordination disorder (DCDQ) ~ Age + Sex + Large rare deletions + Genes del. + Large rare deletions*Genes del.	2252	Sex	0.127609	0.0609023	0.00817872	0.24704	0.0362549	0.00352325	0.142036
Large rare deletions	Genes del.	Coordination disorder (DCDQ)	Coordination disorder (DCDQ) ~ Age + Sex + Large rare deletions + Genes del. + Large rare deletions*Genes del.	2252	Large rare deletions	-0.0342863	0.0216756	-0.0767927	0.00822004	0.113838	0.00352325	0.303002
Large rare deletions	Genes del.	Coordination disorder (DCDQ)	Coordination disorder (DCDQ) ~ Age + Sex + Large rare deletions + Genes del. + Large rare deletions*Genes del.	2252	Genes del.	-0.0165308	0.0218198	-0.05932	0.0262583	0.448766	0.00352325	0.712042
Large rare deletions	Genes del.	Coordination disorder (DCDQ)	Coordination disorder (DCDQ) ~ Age + Sex + Large rare deletions + Genes del. + Large rare deletions*Genes del.	2252	Interaction	-0.0150326	0.0424361	-0.0982508	0.0681855	0.723191	0.00352325	0.898427
Large rare duplications	Genes del.	Coordination disorder (DCDQ)	Coordination disorder (DCDQ) ~ Age + Sex + Large rare duplications + Genes del. + Large rare duplications*Genes del.	2252	Intercept	-0.113173	0.0563619	-0.2237	-0.002646	0.0447663	0.00506423	0.159219
Large rare duplications	Genes del.	Coordination disorder (DCDQ)	Coordination disorder (DCDQ) ~ Age + Sex + Large rare duplications + Genes del. + Large rare duplications*Genes del.	2252	Age	0.0104043	0.0210682	-0.0309108	0.0517194	0.621467	0.00506423	0.830921
Large rare duplications	Genes del.	Coordination disorder (DCDQ)	Coordination disorder (DCDQ) ~ Age + Sex + Large rare duplications + Genes del. + Large rare duplications*Genes del.	2252	Sex	0.132206	0.0607622	0.0130505	0.251362	0.0296741	0.00506423	0.127442
Large rare duplications	Genes del.	Coordination disorder (DCDQ)	Coordination disorder (DCDQ) ~ Age + Sex + Large rare duplications + Genes del. + Large rare duplications*Genes del.	2252	Large rare duplications	-0.0388896	0.0211074	-0.0802817	0.00250244	0.0655392	0.00506423	0.201995
Large rare duplications	Genes del.	Coordination disorder (DCDQ)	Coordination disorder (DCDQ) ~ Age + Sex + Large rare duplications + Genes del. + Large rare duplications*Genes del.	2252	Genes del.	-0.00972834	0.0213002	-0.0514984	0.0320417	0.647912	0.00506423	0.849994
Large rare duplications	Genes del.	Coordination disorder (DCDQ)	Coordination disorder (DCDQ) ~ Age + Sex + Large rare duplications + Genes del. + Large rare duplications*Genes del.	2252	Interaction	0.0410056	0.0278688	-0.0136456	0.0956568	0.141328	0.00506423	0.351597
Any variant	Genes del.	Coordination disorder (DCDQ)	Coordination disorder (DCDQ) ~ Age + Sex + Any variant + Genes del. + Any variant*Genes del.	2252	Intercept	-0.10384	0.0563488	-0.214341	0.00666146	0.0654896	0.00801439	0.201995
Any variant	Genes del.	Coordination disorder (DCDQ)	Coordination disorder (DCDQ) ~ Age + Sex + Any variant + Genes del. + Any variant*Genes del.	2252	Age	0.014205	0.0210445	-0.0270636	0.0554737	0.499745	0.00801439	0.753485
Any variant	Genes del.	Coordination disorder (DCDQ)	Coordination disorder (DCDQ) ~ Age + Sex + Any variant + Genes del. + Any variant*Genes del.	2252	Sex	0.120645	0.0607565	0.00149977	0.239789	0.0471874	0.00801439	0.163583
Any variant	Genes del.	Coordination disorder (DCDQ)	Coordination disorder (DCDQ) ~ Age + Sex + Any variant + Genes del. + Any variant*Genes del.	2252	Any variant	-0.0742004	0.021059	-0.115498	-0.0329031	0.000434488	0.00801439	0.0029475
Any variant	Genes del.	Coordination disorder (DCDQ)	Coordination disorder (DCDQ) ~ Age + Sex + Any variant + Genes del. + Any variant*Genes del.	2252	Genes del.	-0.015695	0.0212758	-0.0574173	0.0260274	0.460781	0.00801439	0.720695
Any variant	Genes del.	Coordination disorder (DCDQ)	Coordination disorder (DCDQ) ~ Age + Sex + Any variant + Genes del. + Any variant*Genes del.	2252	Interaction	-0.0107459	0.020665	-0.0512704	0.0297786	0.60311	0.00801439	0.819412
DBD Tier 1 SNVs	Genes del.	BMI z-score	BMI z-score ~ Age + Sex + DBD Tier 1 SNVs + Genes del. + DBD Tier 1 SNVs*Genes del.	2554	Intercept	0.0134421	0.0530403	-0.0905643	0.117449	0.799955	0.0121511	0.922726
DBD Tier 1 SNVs	Genes del.	BMI z-score	BMI z-score ~ Age + Sex + DBD Tier 1 SNVs + Genes del. + DBD Tier 1 SNVs*Genes del.	2554	Age	0.102738	0.0196985	0.0641117	0.141365	1.98011e-07	0.0121511	3.23154e-06
DBD Tier 1 SNVs	Genes del.	BMI z-score	BMI z-score ~ Age + Sex + DBD Tier 1 SNVs + Genes del. + DBD Tier 1 SNVs*Genes del.	2554	Sex	-0.0152082	0.0571237	-0.127222	0.0968053	0.790081	0.0121511	0.91955
DBD Tier 1 SNVs	Genes del.	BMI z-score	BMI z-score ~ Age + Sex + DBD Tier 1 SNVs + Genes del. + DBD Tier 1 SNVs*Genes del.	2554	DBD Tier 1 SNVs	0.0215668	0.0196969	-0.0170568	0.0601905	0.27365	0.0121511	0.566337
DBD Tier 1 SNVs	Genes del.	BMI z-score	BMI z-score ~ Age + Sex + DBD Tier 1 SNVs + Genes del. + DBD Tier 1 SNVs*Genes del.	2554	Genes del.	-0.0288793	0.0197033	-0.0675155	0.00975687	0.142852	0.0121511	0.353386
DBD Tier 1 SNVs	Genes del.	BMI z-score	BMI z-score ~ Age + Sex + DBD Tier 1 SNVs + Genes del. + DBD Tier 1 SNVs*Genes del.	2554	Interaction	-0.021787	0.0197285	-0.0604726	0.0168987	0.269551	0.0121511	0.560456
Large rare deletions	Genes del.	BMI z-score	BMI z-score ~ Age + Sex + Large rare deletions + Genes del. + Large rare deletions*Genes del.	2554	Intercept	0.0152005	0.0531131	-0.0889487	0.11935	0.774755	0.0115811	0.91955
Large rare deletions	Genes del.	BMI z-score	BMI z-score ~ Age + Sex + Large rare deletions + Genes del. + Large rare deletions*Genes del.	2554	Age	0.102597	0.0197181	0.063932	0.141262	2.11481e-07	0.0115811	3.37424e-06
Large rare deletions	Genes del.	BMI z-score	BMI z-score ~ Age + Sex + Large rare deletions + Genes del. + Large rare deletions*Genes del.	2554	Sex	-0.016919	0.0572126	-0.129107	0.0952689	0.767467	0.0115811	0.917895
Large rare deletions	Genes del.	BMI z-score	BMI z-score ~ Age + Sex + Large rare deletions + Genes del. + Large rare deletions*Genes del.	2554	Large rare deletions	-0.00130793	0.0200796	-0.0406819	0.0380661	0.94807	0.0115811	0.980445
Large rare deletions	Genes del.	BMI z-score	BMI z-score ~ Age + Sex + Large rare deletions + Genes del. + Large rare deletions*Genes del.	2554	Genes del.	-0.0233383	0.0203361	-0.0632152	0.0165387	0.25123	0.0115811	0.538672
Large rare deletions	Genes del.	BMI z-score	BMI z-score ~ Age + Sex + Large rare deletions + Genes del. + Large rare deletions*Genes del.	2554	Interaction	0.0360185	0.0382653	-0.0390159	0.111053	0.34665	0.0115811	0.632519
Large rare duplications	Genes del.	BMI z-score	BMI z-score ~ Age + Sex + Large rare duplications + Genes del. + Large rare duplications*Genes del.	2554	Intercept	0.0145326	0.0530602	-0.0895129	0.118578	0.784193	0.0112685	0.91955
Large rare duplications	Genes del.	BMI z-score	BMI z-score ~ Age + Sex + Large rare duplications + Genes del. + Large rare duplications*Genes del.	2554	Age	0.102521	0.0197128	0.0638667	0.141176	2.14259e-07	0.0112685	3.39958e-06
Large rare duplications	Genes del.	BMI z-score	BMI z-score ~ Age + Sex + Large rare duplications + Genes del. + Large rare duplications*Genes del.	2554	Sex	-0.0168731	0.057149	-0.128936	0.0951901	0.767829	0.0112685	0.917924
Large rare duplications	Genes del.	BMI z-score	BMI z-score ~ Age + Sex + Large rare duplications + Genes del. + Large rare duplications*Genes del.	2554	Large rare duplications	-0.00731086	0.0197421	-0.0460231	0.0314014	0.711176	0.0112685	0.891543
Large rare duplications	Genes del.	BMI z-score	BMI z-score ~ Age + Sex + Large rare duplications + Genes del. + Large rare duplications*Genes del.	2554	Genes del.	-0.0282027	0.0198679	-0.0671615	0.0107561	0.155872	0.0112685	0.373466
Large rare duplications	Genes del.	BMI z-score	BMI z-score ~ Age + Sex + Large rare duplications + Genes del. + Large rare duplications*Genes del.	2554	Interaction	-0.00121696	0.0253517	-0.050929	0.0484951	0.961718	0.0112685	0.983507
Any variant	Genes del.	BMI z-score	BMI z-score ~ Age + Sex + Any variant + Genes del. + Any variant*Genes del.	2554	Intercept	0.0115505	0.0531001	-0.0925733	0.115674	0.827818	0.0122439	0.933011
Any variant	Genes del.	BMI z-score	BMI z-score ~ Age + Sex + Any variant + Genes del. + Any variant*Genes del.	2554	Age	0.102595	0.0197084	0.0639489	0.141241	2.08752e-07	0.0122439	3.36834e-06
Any variant	Genes del.	BMI z-score	BMI z-score ~ Age + Sex + Any variant + Genes del. + Any variant*Genes del.	2554	Sex	-0.0133711	0.0571997	-0.125534	0.0987916	0.815189	0.0122439	0.92849
Any variant	Genes del.	BMI z-score	BMI z-score ~ Age + Sex + Any variant + Genes del. + Any variant*Genes del.	2554	Any variant	0.0233396	0.0197254	-0.0153399	0.062019	0.236831	0.0122439	0.519102
Any variant	Genes del.	BMI z-score	BMI z-score ~ Age + Sex + Any variant + Genes del. + Any variant*Genes del.	2554	Genes del.	-0.0309416	0.0198677	-0.0699001	0.00801684	0.119504	0.0122439	0.312738
Any variant	Genes del.	BMI z-score	BMI z-score ~ Age + Sex + Any variant + Genes del. + Any variant*Genes del.	2554	Interaction	-0.0217435	0.019446	-0.0598752	0.0163881	0.263609	0.0122439	0.553861
DBD Tier 1 SNVs	Genes dup.	Full scale IQ	Full scale IQ ~ Age + Sex + DBD Tier 1 SNVs + Genes dup. + DBD Tier 1 SNVs*Genes dup.	2588	Intercept	-0.264996	0.0525175	-0.367976	-0.162015	4.82871e-07	0.016843	5.60601e-06
DBD Tier 1 SNVs	Genes dup.	Full scale IQ	Full scale IQ ~ Age + Sex + DBD Tier 1 SNVs + Genes dup. + DBD Tier 1 SNVs*Genes dup.	2588	Age	-0.0189854	0.0195182	-0.0572584	0.0192875	0.330791	0.016843	0.61869
DBD Tier 1 SNVs	Genes dup.	Full scale IQ	Full scale IQ ~ Age + Sex + DBD Tier 1 SNVs + Genes dup. + DBD Tier 1 SNVs*Genes dup.	2588	Sex	0.306468	0.0565747	0.195531	0.417404	6.61866e-08	0.016843	2.55445e-06
DBD Tier 1 SNVs	Genes dup.	Full scale IQ	Full scale IQ ~ Age + Sex + DBD Tier 1 SNVs + Genes dup. + DBD Tier 1 SNVs*Genes dup.	2588	DBD Tier 1 SNVs	-0.0591333	0.0195318	-0.097433	-0.0208337	0.00248996	0.016843	0.0159447
DBD Tier 1 SNVs	Genes dup.	Full scale IQ	Full scale IQ ~ Age + Sex + DBD Tier 1 SNVs + Genes dup. + DBD Tier 1 SNVs*Genes dup.	2588	Genes dup.	-0.0351186	0.020045	-0.0744245	0.00418721	0.0798938	0.016843	0.2341
DBD Tier 1 SNVs	Genes dup.	Full scale IQ	Full scale IQ ~ Age + Sex + DBD Tier 1 SNVs + Genes dup. + DBD Tier 1 SNVs*Genes dup.	2588	Interaction	0.0275555	0.0198329	-0.0113346	0.0664456	0.164837	0.016843	0.389996
Large rare deletions	Genes dup.	Full scale IQ	Full scale IQ ~ Age + Sex + Large rare deletions + Genes dup. + Large rare deletions*Genes dup.	2588	Intercept	-0.25571	0.0525447	-0.358744	-0.152676	1.2042e-06	0.0183404	1.21957e-05
Large rare deletions	Genes dup.	Full scale IQ	Full scale IQ ~ Age + Sex + Large rare deletions + Genes dup. + Large rare deletions*Genes dup.	2588	Age	-0.0168707	0.019521	-0.0551492	0.0214078	0.38754	0.0183404	0.66736
Large rare deletions	Genes dup.	Full scale IQ	Full scale IQ ~ Age + Sex + Large rare deletions + Genes dup. + Large rare deletions*Genes dup.	2588	Sex	0.296947	0.0566217	0.185918	0.407975	1.69503e-07	0.0183404	3.08345e-06
Large rare deletions	Genes dup.	Full scale IQ	Full scale IQ ~ Age + Sex + Large rare deletions + Genes dup. + Large rare deletions*Genes dup.	2588	Large rare deletions	-0.0724214	0.0195622	-0.110781	-0.0340623	0.000218283	0.0183404	0.00150584
Large rare deletions	Genes dup.	Full scale IQ	Full scale IQ ~ Age + Sex + Large rare deletions + Genes dup. + Large rare deletions*Genes dup.	2588	Genes dup.	-0.0299442	0.0195169	-0.0682146	0.0083262	0.125086	0.0183404	0.321843
Large rare deletions	Genes dup.	Full scale IQ	Full scale IQ ~ Age + Sex + Large rare deletions + Genes dup. + Large rare deletions*Genes dup.	2588	Interaction	-0.0193271	0.0189897	-0.0565636	0.0179094	0.308883	0.0183404	0.601158
Large rare duplications	Genes dup.	Full scale IQ	Full scale IQ ~ Age + Sex + Large rare duplications + Genes dup. + Large rare duplications*Genes dup.	2588	Intercept	-0.266431	0.0526034	-0.36958	-0.163282	4.37452e-07	0.0134289	5.13071e-06
Large rare duplications	Genes dup.	Full scale IQ	Full scale IQ ~ Age + Sex + Large rare duplications + Genes dup. + Large rare duplications*Genes dup.	2588	Age	-0.0198265	0.0195521	-0.0581658	0.0185128	0.310661	0.0134289	0.601931
Large rare duplications	Genes dup.	Full scale IQ	Full scale IQ ~ Age + Sex + Large rare duplications + Genes dup. + Large rare duplications*Genes dup.	2588	Sex	0.309106	0.0566713	0.197981	0.420232	5.38104e-08	0.0134289	2.16454e-06
Large rare duplications	Genes dup.	Full scale IQ	Full scale IQ ~ Age + Sex + Large rare duplications + Genes dup. + Large rare duplications*Genes dup.	2588	Large rare duplications	-0.0284897	0.019583	-0.0668897	0.00991023	0.145841	0.0134289	0.35582
Large rare duplications	Genes dup.	Full scale IQ	Full scale IQ ~ Age + Sex + Large rare duplications + Genes dup. + Large rare duplications*Genes dup.	2588	Genes dup.	-0.0321826	0.0198172	-0.0710418	0.00667666	0.104504	0.0134289	0.284794
Large rare duplications	Genes dup.	Full scale IQ	Full scale IQ ~ Age + Sex + Large rare duplications + Genes dup. + Large rare duplications*Genes dup.	2588	Interaction	-0.00794828	0.0267162	-0.0603356	0.0444391	0.766103	0.0134289	0.917781
Any variant	Genes dup.	Full scale IQ	Full scale IQ ~ Age + Sex + Any variant + Genes dup. + Any variant*Genes dup.	2588	Intercept	-0.252732	0.0524105	-0.355503	-0.149961	1.50259e-06	0.0234577	1.467e-05
Any variant	Genes dup.	Full scale IQ	Full scale IQ ~ Age + Sex + Any variant + Genes dup. + Any variant*Genes dup.	2588	Age	-0.0171214	0.0194571	-0.0552745	0.0210316	0.378963	0.0234577	0.660756
Any variant	Genes dup.	Full scale IQ	Full scale IQ ~ Age + Sex + Any variant + Genes dup. + Any variant*Genes dup.	2588	Sex	0.292741	0.0564719	0.182006	0.403476	2.34193e-07	0.0234577	3.55468e-06
Any variant	Genes dup.	Full scale IQ	Full scale IQ ~ Age + Sex + Any variant + Genes dup. + Any variant*Genes dup.	2588	Any variant	-0.102753	0.0194981	-0.140986	-0.0645192	1.47792e-07	0.0234577	2.8823e-06
Any variant	Genes dup.	Full scale IQ	Full scale IQ ~ Age + Sex + Any variant + Genes dup. + Any variant*Genes dup.	2588	Genes dup.	-0.0305258	0.0196944	-0.0691441	0.00809261	0.12127	0.0234577	0.315619
Any variant	Genes dup.	Full scale IQ	Full scale IQ ~ Age + Sex + Any variant + Genes dup. + Any variant*Genes dup.	2588	Interaction	0.0179586	0.0201813	-0.0216145	0.0575317	0.37362	0.0234577	0.655845
DBD Tier 1 SNVs	Genes dup.	Externalizing behavior (ABCL/CBCL)	Externalizing behavior (ABCL/CBCL) ~ Age + Sex + DBD Tier 1 SNVs + Genes dup. + DBD Tier 1 SNVs*Genes dup.	2586	Intercept	0.106513	0.0525204	0.00352664	0.2095	0.0426596	0.0220989	0.154522
DBD Tier 1 SNVs	Genes dup.	Externalizing behavior (ABCL/CBCL)	Externalizing behavior (ABCL/CBCL) ~ Age + Sex + DBD Tier 1 SNVs + Genes dup. + DBD Tier 1 SNVs*Genes dup.	2586	Age	-0.137485	0.0194723	-0.175668	-0.0993026	2.12312e-12	0.0220989	2.8863e-10
DBD Tier 1 SNVs	Genes dup.	Externalizing behavior (ABCL/CBCL)	Externalizing behavior (ABCL/CBCL) ~ Age + Sex + DBD Tier 1 SNVs + Genes dup. + DBD Tier 1 SNVs*Genes dup.	2586	Sex	-0.123927	0.0565561	-0.234827	-0.0130271	0.0285248	0.0220989	0.124903
DBD Tier 1 SNVs	Genes dup.	Externalizing behavior (ABCL/CBCL)	Externalizing behavior (ABCL/CBCL) ~ Age + Sex + DBD Tier 1 SNVs + Genes dup. + DBD Tier 1 SNVs*Genes dup.	2586	DBD Tier 1 SNVs	-0.0339273	0.0194868	-0.0721386	0.00428407	0.0817959	0.0220989	0.238099
DBD Tier 1 SNVs	Genes dup.	Externalizing behavior (ABCL/CBCL)	Externalizing behavior (ABCL/CBCL) ~ Age + Sex + DBD Tier 1 SNVs + Genes dup. + DBD Tier 1 SNVs*Genes dup.	2586	Genes dup.	0.0127412	0.0199987	-0.0264739	0.0519563	0.524115	0.0220989	0.767646
DBD Tier 1 SNVs	Genes dup.	Externalizing behavior (ABCL/CBCL)	Externalizing behavior (ABCL/CBCL) ~ Age + Sex + DBD Tier 1 SNVs + Genes dup. + DBD Tier 1 SNVs*Genes dup.	2586	Interaction	0.0107163	0.0197845	-0.0280788	0.0495114	0.588106	0.0220989	0.813613
Large rare deletions	Genes dup.	Externalizing behavior (ABCL/CBCL)	Externalizing behavior (ABCL/CBCL) ~ Age + Sex + Large rare deletions + Genes dup. + Large rare deletions*Genes dup.	2586	Intercept	0.104585	0.0526218	0.00139942	0.20777	0.046975	0.0208953	0.163583
Large rare deletions	Genes dup.	Externalizing behavior (ABCL/CBCL)	Externalizing behavior (ABCL/CBCL) ~ Age + Sex + Large rare deletions + Genes dup. + Large rare deletions*Genes dup.	2586	Age	-0.137559	0.0195027	-0.175802	-0.0993167	2.23427e-12	0.0208953	2.8863e-10
Large rare deletions	Genes dup.	Externalizing behavior (ABCL/CBCL)	Externalizing behavior (ABCL/CBCL) ~ Age + Sex + Large rare deletions + Genes dup. + Large rare deletions*Genes dup.	2586	Sex	-0.121347	0.0566825	-0.232495	-0.0101993	0.0323819	0.0208953	0.132878
Large rare deletions	Genes dup.	Externalizing behavior (ABCL/CBCL)	Externalizing behavior (ABCL/CBCL) ~ Age + Sex + Large rare deletions + Genes dup. + Large rare deletions*Genes dup.	2586	Large rare deletions	-0.00300454	0.0195446	-0.0413293	0.0353202	0.877837	0.0208953	0.956249
Large rare deletions	Genes dup.	Externalizing behavior (ABCL/CBCL)	Externalizing behavior (ABCL/CBCL) ~ Age + Sex + Large rare deletions + Genes dup. + Large rare deletions*Genes dup.	2586	Genes dup.	0.01395	0.0194979	-0.0242832	0.0521833	0.474388	0.0208953	0.734338
Large rare deletions	Genes dup.	Externalizing behavior (ABCL/CBCL)	Externalizing behavior (ABCL/CBCL) ~ Age + Sex + Large rare deletions + Genes dup. + Large rare deletions*Genes dup.	2586	Interaction	0.00707057	0.0189822	-0.0301513	0.0442924	0.709563	0.0208953	0.890634
Large rare duplications	Genes dup.	Externalizing behavior (ABCL/CBCL)	Externalizing behavior (ABCL/CBCL) ~ Age + Sex + Large rare duplications + Genes dup. + Large rare duplications*Genes dup.	2586	Intercept	0.10371	0.0525365	0.000692455	0.206728	0.0484809	0.0211851	0.16642
Large rare duplications	Genes dup.	Externalizing behavior (ABCL/CBCL)	Externalizing behavior (ABCL/CBCL) ~ Age + Sex + Large rare duplications + Genes dup. + Large rare duplications*Genes dup.	2586	Age	-0.137629	0.0194816	-0.17583	-0.0994274	2.0646e-12	0.0211851	2.8863e-10
Large rare duplications	Genes dup.	Externalizing behavior (ABCL/CBCL)	Externalizing behavior (ABCL/CBCL) ~ Age + Sex + Large rare duplications + Genes dup. + Large rare duplications*Genes dup.	2586	Sex	-0.120428	0.0565765	-0.231368	-0.00948834	0.0333825	0.0211851	0.135619
Large rare duplications	Genes dup.	Externalizing behavior (ABCL/CBCL)	Externalizing behavior (ABCL/CBCL) ~ Age + Sex + Large rare duplications + Genes dup. + Large rare duplications*Genes dup.	2586	Large rare duplications	0.0153121	0.0195115	-0.0229478	0.0535719	0.43266	0.0211851	0.700143
Large rare duplications	Genes dup.	Externalizing behavior (ABCL/CBCL)	Externalizing behavior (ABCL/CBCL) ~ Age + Sex + Large rare duplications + Genes dup. + Large rare duplications*Genes dup.	2586	Genes dup.	0.0125761	0.0197401	-0.026132	0.0512841	0.524128	0.0211851	0.767646
Large rare duplications	Genes dup.	Externalizing behavior (ABCL/CBCL)	Externalizing behavior (ABCL/CBCL) ~ Age + Sex + Large rare duplications + Genes dup. + Large rare duplications*Genes dup.	2586	Interaction	-0.0135066	0.026557	-0.0655819	0.0385686	0.611083	0.0211851	0.824974
Any variant	Genes dup.	Externalizing behavior (ABCL/CBCL)	Externalizing behavior (ABCL/CBCL) ~ Age + Sex + Any variant + Genes dup. + Any variant*Genes dup.	2586	Intercept	0.10769	0.0526018	0.0045438	0.210836	0.0407332	0.021399	0.149915
Any variant	Genes dup.	Externalizing behavior (ABCL/CBCL)	Externalizing behavior (ABCL/CBCL) ~ Age + Sex + Any variant + Genes dup. + Any variant*Genes dup.	2586	Age	-0.137253	0.0194833	-0.175457	-0.099048	2.37631e-12	0.021399	2.8863e-10
Any variant	Genes dup.	Externalizing behavior (ABCL/CBCL)	Externalizing behavior (ABCL/CBCL) ~ Age + Sex + Any variant + Genes dup. + Any variant*Genes dup.	2586	Sex	-0.125115	0.0566541	-0.236207	-0.0140234	0.0273033	0.021399	0.120897
Any variant	Genes dup.	Externalizing behavior (ABCL/CBCL)	Externalizing behavior (ABCL/CBCL) ~ Age + Sex + Any variant + Genes dup. + Any variant*Genes dup.	2586	Any variant	-0.022555	0.0195216	-0.0608346	0.0157245	0.248038	0.021399	0.533936
Any variant	Genes dup.	Externalizing behavior (ABCL/CBCL)	Externalizing behavior (ABCL/CBCL) ~ Age + Sex + Any variant + Genes dup. + Any variant*Genes dup.	2586	Genes dup.	0.0135508	0.0197261	-0.0251298	0.0522313	0.492178	0.021399	0.748119
Any variant	Genes dup.	Externalizing behavior (ABCL/CBCL)	Externalizing behavior (ABCL/CBCL) ~ Age + Sex + Any variant + Genes dup. + Any variant*Genes dup.	2586	Interaction	0.00752429	0.0202132	-0.0321115	0.0471601	0.709741	0.021399	0.890634
DBD Tier 1 SNVs	Genes dup.	Internalizing behavior (ABCL/CBCL)	Internalizing behavior (ABCL/CBCL) ~ Age + Sex + DBD Tier 1 SNVs + Genes dup. + DBD Tier 1 SNVs*Genes dup.	2586	Intercept	-0.0575713	0.0529973	-0.161493	0.0463502	0.277444	0.00426037	0.571227
DBD Tier 1 SNVs	Genes dup.	Internalizing behavior (ABCL/CBCL)	Internalizing behavior (ABCL/CBCL) ~ Age + Sex + DBD Tier 1 SNVs + Genes dup. + DBD Tier 1 SNVs*Genes dup.	2586	Age	0.0530305	0.0196491	0.014501	0.09156	0.00700259	0.00426037	0.0395245
DBD Tier 1 SNVs	Genes dup.	Internalizing behavior (ABCL/CBCL)	Internalizing behavior (ABCL/CBCL) ~ Age + Sex + DBD Tier 1 SNVs + Genes dup. + DBD Tier 1 SNVs*Genes dup.	2586	Sex	0.066585	0.0570696	-0.0453219	0.178492	0.243426	0.00426037	0.529062
DBD Tier 1 SNVs	Genes dup.	Internalizing behavior (ABCL/CBCL)	Internalizing behavior (ABCL/CBCL) ~ Age + Sex + DBD Tier 1 SNVs + Genes dup. + DBD Tier 1 SNVs*Genes dup.	2586	DBD Tier 1 SNVs	-0.0288798	0.0196637	-0.0674381	0.0096785	0.142041	0.00426037	0.352448
DBD Tier 1 SNVs	Genes dup.	Internalizing behavior (ABCL/CBCL)	Internalizing behavior (ABCL/CBCL) ~ Age + Sex + DBD Tier 1 SNVs + Genes dup. + DBD Tier 1 SNVs*Genes dup.	2586	Genes dup.	-0.00926114	0.0201803	-0.0488323	0.0303101	0.64633	0.00426037	0.849451
DBD Tier 1 SNVs	Genes dup.	Internalizing behavior (ABCL/CBCL)	Internalizing behavior (ABCL/CBCL) ~ Age + Sex + DBD Tier 1 SNVs + Genes dup. + DBD Tier 1 SNVs*Genes dup.	2586	Interaction	0.00462914	0.0199641	-0.0345182	0.0437765	0.816655	0.00426037	0.92849
Large rare deletions	Genes dup.	Internalizing behavior (ABCL/CBCL)	Internalizing behavior (ABCL/CBCL) ~ Age + Sex + Large rare deletions + Genes dup. + Large rare deletions*Genes dup.	2586	Intercept	-0.0531708	0.0530146	-0.157126	0.0507847	0.315981	0.00622132	0.604853
Large rare deletions	Genes dup.	Internalizing behavior (ABCL/CBCL)	Internalizing behavior (ABCL/CBCL) ~ Age + Sex + Large rare deletions + Genes dup. + Large rare deletions*Genes dup.	2586	Age	0.0551302	0.0196483	0.0166022	0.0936582	0.00505599	0.00622132	0.0303359
Large rare deletions	Genes dup.	Internalizing behavior (ABCL/CBCL)	Internalizing behavior (ABCL/CBCL) ~ Age + Sex + Large rare deletions + Genes dup. + Large rare deletions*Genes dup.	2586	Sex	0.0615558	0.0571057	-0.0504218	0.173533	0.281167	0.00622132	0.577707
Large rare deletions	Genes dup.	Internalizing behavior (ABCL/CBCL)	Internalizing behavior (ABCL/CBCL) ~ Age + Sex + Large rare deletions + Genes dup. + Large rare deletions*Genes dup.	2586	Large rare deletions	-0.0524472	0.0196905	-0.0910581	-0.0138363	0.00777968	0.00622132	0.043481
Large rare deletions	Genes dup.	Internalizing behavior (ABCL/CBCL)	Internalizing behavior (ABCL/CBCL) ~ Age + Sex + Large rare deletions + Genes dup. + Large rare deletions*Genes dup.	2586	Genes dup.	-0.00876822	0.0196435	-0.0472869	0.0297504	0.65537	0.00622132	0.855678
Large rare deletions	Genes dup.	Internalizing behavior (ABCL/CBCL)	Internalizing behavior (ABCL/CBCL) ~ Age + Sex + Large rare deletions + Genes dup. + Large rare deletions*Genes dup.	2586	Interaction	0.0109953	0.0191239	-0.0265045	0.048495	0.565375	0.00622132	0.798472
Large rare duplications	Genes dup.	Internalizing behavior (ABCL/CBCL)	Internalizing behavior (ABCL/CBCL) ~ Age + Sex + Large rare duplications + Genes dup. + Large rare duplications*Genes dup.	2586	Intercept	-0.0600721	0.0530054	-0.16401	0.0438653	0.257185	0.00363299	0.545297
Large rare duplications	Genes dup.	Internalizing behavior (ABCL/CBCL)	Internalizing behavior (ABCL/CBCL) ~ Age + Sex + Large rare duplications + Genes dup. + Large rare duplications*Genes dup.	2586	Age	0.0529305	0.0196555	0.0143884	0.0914727	0.00712886	0.00363299	0.0400788
Large rare duplications	Genes dup.	Internalizing behavior (ABCL/CBCL)	Internalizing behavior (ABCL/CBCL) ~ Age + Sex + Large rare duplications + Genes dup. + Large rare duplications*Genes dup.	2586	Sex	0.06956	0.0570815	-0.0423702	0.18149	0.223104	0.00363299	0.495864
Large rare duplications	Genes dup.	Internalizing behavior (ABCL/CBCL)	Internalizing behavior (ABCL/CBCL) ~ Age + Sex + Large rare duplications + Genes dup. + Large rare duplications*Genes dup.	2586	Large rare duplications	0.013364	0.0196857	-0.0252373	0.0519654	0.497281	0.00363299	0.752794
Large rare duplications	Genes dup.	Internalizing behavior (ABCL/CBCL)	Internalizing behavior (ABCL/CBCL) ~ Age + Sex + Large rare duplications + Genes dup. + Large rare duplications*Genes dup.	2586	Genes dup.	-0.0100652	0.0199163	-0.0491187	0.0289884	0.61334	0.00363299	0.825817
Large rare duplications	Genes dup.	Internalizing behavior (ABCL/CBCL)	Internalizing behavior (ABCL/CBCL) ~ Age + Sex + Large rare duplications + Genes dup. + Large rare duplications*Genes dup.	2586	Interaction	-0.00853628	0.0267941	-0.0610764	0.0440038	0.750064	0.00363299	0.912425
Any variant	Genes dup.	Internalizing behavior (ABCL/CBCL)	Internalizing behavior (ABCL/CBCL) ~ Age + Sex + Any variant + Genes dup. + Any variant*Genes dup.	2586	Intercept	-0.0536009	0.0530371	-0.157601	0.0503987	0.312288	0.00513427	0.602631
Any variant	Genes dup.	Internalizing behavior (ABCL/CBCL)	Internalizing behavior (ABCL/CBCL) ~ Age + Sex + Any variant + Genes dup. + Any variant*Genes dup.	2586	Age	0.0537066	0.0196446	0.0151859	0.0922274	0.00630134	0.00513427	0.0359214
Any variant	Genes dup.	Internalizing behavior (ABCL/CBCL)	Internalizing behavior (ABCL/CBCL) ~ Age + Sex + Any variant + Genes dup. + Any variant*Genes dup.	2586	Sex	0.0619775	0.0571229	-0.0500339	0.173989	0.27803	0.00513427	0.571673
Any variant	Genes dup.	Internalizing behavior (ABCL/CBCL)	Internalizing behavior (ABCL/CBCL) ~ Age + Sex + Any variant + Genes dup. + Any variant*Genes dup.	2586	Any variant	-0.0412119	0.0196831	-0.0798083	-0.00261562	0.0363778	0.00513427	0.142322
Any variant	Genes dup.	Internalizing behavior (ABCL/CBCL)	Internalizing behavior (ABCL/CBCL) ~ Age + Sex + Any variant + Genes dup. + Any variant*Genes dup.	2586	Genes dup.	-0.00885161	0.0198893	-0.0478523	0.030149	0.656326	0.00513427	0.856311
Any variant	Genes dup.	Internalizing behavior (ABCL/CBCL)	Internalizing behavior (ABCL/CBCL) ~ Age + Sex + Any variant + Genes dup. + Any variant*Genes dup.	2586	Interaction	0.00580024	0.0203805	-0.0341636	0.0457641	0.775976	0.00513427	0.91955
DBD Tier 1 SNVs	Genes dup.	Social responsiveness (SRS)	Social responsiveness (SRS) ~ Age + Sex + DBD Tier 1 SNVs + Genes dup. + DBD Tier 1 SNVs*Genes dup.	2581	Intercept	0.042552	0.0531067	-0.0615841	0.146688	0.423058	0.0114399	0.692012
DBD Tier 1 SNVs	Genes dup.	Social responsiveness (SRS)	Social responsiveness (SRS) ~ Age + Sex + DBD Tier 1 SNVs + Genes dup. + DBD Tier 1 SNVs*Genes dup.	2581	Age	0.104357	0.0195979	0.0659273	0.142786	1.09753e-07	0.0114399	2.59675e-06
DBD Tier 1 SNVs	Genes dup.	Social responsiveness (SRS)	Social responsiveness (SRS) ~ Age + Sex + DBD Tier 1 SNVs + Genes dup. + DBD Tier 1 SNVs*Genes dup.	2581	Sex	-0.0487129	0.0571457	-0.160769	0.0633433	0.394053	0.0114399	0.671089
DBD Tier 1 SNVs	Genes dup.	Social responsiveness (SRS)	Social responsiveness (SRS) ~ Age + Sex + DBD Tier 1 SNVs + Genes dup. + DBD Tier 1 SNVs*Genes dup.	2581	DBD Tier 1 SNVs	-0.00107092	0.0196126	-0.0395291	0.0373872	0.956458	0.0114399	0.981607
DBD Tier 1 SNVs	Genes dup.	Social responsiveness (SRS)	Social responsiveness (SRS) ~ Age + Sex + DBD Tier 1 SNVs + Genes dup. + DBD Tier 1 SNVs*Genes dup.	2581	Genes dup.	0.00869325	0.0201235	-0.0307666	0.0481531	0.665781	0.0114399	0.862477
DBD Tier 1 SNVs	Genes dup.	Social responsiveness (SRS)	Social responsiveness (SRS) ~ Age + Sex + DBD Tier 1 SNVs + Genes dup. + DBD Tier 1 SNVs*Genes dup.	2581	Interaction	-0.0148692	0.0199104	-0.0539111	0.0241728	0.45525	0.0114399	0.715965
Large rare deletions	Genes dup.	Social responsiveness (SRS)	Social responsiveness (SRS) ~ Age + Sex + Large rare deletions + Genes dup. + Large rare deletions*Genes dup.	2581	Intercept	0.0426392	0.0531812	-0.0616431	0.146921	0.422759	0.0112733	0.69192
Large rare deletions	Genes dup.	Social responsiveness (SRS)	Social responsiveness (SRS) ~ Age + Sex + Large rare deletions + Genes dup. + Large rare deletions*Genes dup.	2581	Age	0.104704	0.0196175	0.0662362	0.143172	1.02587e-07	0.0112733	2.59675e-06
Large rare deletions	Genes dup.	Social responsiveness (SRS)	Social responsiveness (SRS) ~ Age + Sex + Large rare deletions + Genes dup. + Large rare deletions*Genes dup.	2581	Sex	-0.0493756	0.0572426	-0.161622	0.0628707	0.388456	0.0112733	0.66736
Large rare deletions	Genes dup.	Social responsiveness (SRS)	Social responsiveness (SRS) ~ Age + Sex + Large rare deletions + Genes dup. + Large rare deletions*Genes dup.	2581	Large rare deletions	-0.00699222	0.01966	-0.0455432	0.0315588	0.722126	0.0112733	0.898427
Large rare deletions	Genes dup.	Social responsiveness (SRS)	Social responsiveness (SRS) ~ Age + Sex + Large rare deletions + Genes dup. + Large rare deletions*Genes dup.	2581	Genes dup.	0.00538707	0.0196119	-0.0330696	0.0438437	0.783581	0.0112733	0.91955
Large rare deletions	Genes dup.	Social responsiveness (SRS)	Social responsiveness (SRS) ~ Age + Sex + Large rare deletions + Genes dup. + Large rare deletions*Genes dup.	2581	Interaction	0.0003098	0.0191073	-0.0371575	0.0377771	0.987065	0.0112733	0.995638
Large rare duplications	Genes dup.	Social responsiveness (SRS)	Social responsiveness (SRS) ~ Age + Sex + Large rare duplications + Genes dup. + Large rare duplications*Genes dup.	2581	Intercept	0.0415271	0.0530942	-0.0625844	0.145639	0.434203	0.0112837	0.700143
Large rare duplications	Genes dup.	Social responsiveness (SRS)	Social responsiveness (SRS) ~ Age + Sex + Large rare duplications + Genes dup. + Large rare duplications*Genes dup.	2581	Age	0.104466	0.0195991	0.0660342	0.142897	1.06657e-07	0.0112837	2.59675e-06
Large rare duplications	Genes dup.	Social responsiveness (SRS)	Social responsiveness (SRS) ~ Age + Sex + Large rare duplications + Genes dup. + Large rare duplications*Genes dup.	2581	Sex	-0.0480989	0.0571347	-0.160134	0.0639357	0.39995	0.0112837	0.675491
Large rare duplications	Genes dup.	Social responsiveness (SRS)	Social responsiveness (SRS) ~ Age + Sex + Large rare duplications + Genes dup. + Large rare duplications*Genes dup.	2581	Large rare duplications	0.00757333	0.0196227	-0.0309045	0.0460511	0.699567	0.0112837	0.88269
Large rare duplications	Genes dup.	Social responsiveness (SRS)	Social responsiveness (SRS) ~ Age + Sex + Large rare duplications + Genes dup. + Large rare duplications*Genes dup.	2581	Genes dup.	0.00524287	0.0198466	-0.0336741	0.0441598	0.79167	0.0112837	0.91955
Large rare duplications	Genes dup.	Social responsiveness (SRS)	Social responsiveness (SRS) ~ Age + Sex + Large rare duplications + Genes dup. + Large rare duplications*Genes dup.	2581	Interaction	-0.00125896	0.0265776	-0.0533747	0.0508568	0.962223	0.0112837	0.983552
Any variant	Genes dup.	Social responsiveness (SRS)	Social responsiveness (SRS) ~ Age + Sex + Any variant + Genes dup. + Any variant*Genes dup.	2581	Intercept	0.0426271	0.0531655	-0.0616244	0.146879	0.422754	0.0114571	0.69192
Any variant	Genes dup.	Social responsiveness (SRS)	Social responsiveness (SRS) ~ Age + Sex + Any variant + Genes dup. + Any variant*Genes dup.	2581	Age	0.104292	0.0196027	0.0658535	0.142731	1.12525e-07	0.0114571	2.59675e-06
Any variant	Genes dup.	Social responsiveness (SRS)	Social responsiveness (SRS) ~ Age + Sex + Any variant + Genes dup. + Any variant*Genes dup.	2581	Sex	-0.0488703	0.0572179	-0.161068	0.0633275	0.393124	0.0114571	0.670707
Any variant	Genes dup.	Social responsiveness (SRS)	Social responsiveness (SRS) ~ Age + Sex + Any variant + Genes dup. + Any variant*Genes dup.	2581	Any variant	-4.04368e-05	0.0196393	-0.0385509	0.0384701	0.998357	0.0114571	0.99837
Any variant	Genes dup.	Social responsiveness (SRS)	Social responsiveness (SRS) ~ Age + Sex + Any variant + Genes dup. + Any variant*Genes dup.	2581	Genes dup.	0.00765545	0.0198463	-0.0312608	0.0465717	0.699723	0.0114571	0.88269
Any variant	Genes dup.	Social responsiveness (SRS)	Social responsiveness (SRS) ~ Age + Sex + Any variant + Genes dup. + Any variant*Genes dup.	2581	Interaction	-0.0158216	0.0203365	-0.0556991	0.0240559	0.436645	0.0114571	0.700988
DBD Tier 1 SNVs	Genes dup.	Repetitive behavior (RBS-R)	Repetitive behavior (RBS-R) ~ Age + Sex + DBD Tier 1 SNVs + Genes dup. + DBD Tier 1 SNVs*Genes dup.	2591	Intercept	-0.0139419	0.0528304	-0.117536	0.0896522	0.791878	0.00222046	0.91955
DBD Tier 1 SNVs	Genes dup.	Repetitive behavior (RBS-R)	Repetitive behavior (RBS-R) ~ Age + Sex + DBD Tier 1 SNVs + Genes dup. + DBD Tier 1 SNVs*Genes dup.	2591	Age	-0.0382732	0.0196507	-0.0768059	0.000259402	0.0515612	0.00222046	0.173362
DBD Tier 1 SNVs	Genes dup.	Repetitive behavior (RBS-R)	Repetitive behavior (RBS-R) ~ Age + Sex + DBD Tier 1 SNVs + Genes dup. + DBD Tier 1 SNVs*Genes dup.	2591	Sex	0.0171082	0.0569193	-0.0945037	0.12872	0.763767	0.00222046	0.91652
DBD Tier 1 SNVs	Genes dup.	Repetitive behavior (RBS-R)	Repetitive behavior (RBS-R) ~ Age + Sex + DBD Tier 1 SNVs + Genes dup. + DBD Tier 1 SNVs*Genes dup.	2591	DBD Tier 1 SNVs	0.0107937	0.0196643	-0.0277656	0.0493531	0.583122	0.00222046	0.811201
DBD Tier 1 SNVs	Genes dup.	Repetitive behavior (RBS-R)	Repetitive behavior (RBS-R) ~ Age + Sex + DBD Tier 1 SNVs + Genes dup. + DBD Tier 1 SNVs*Genes dup.	2591	Genes dup.	-0.00274269	0.0201833	-0.0423197	0.0368344	0.89192	0.00222046	0.959082
DBD Tier 1 SNVs	Genes dup.	Repetitive behavior (RBS-R)	Repetitive behavior (RBS-R) ~ Age + Sex + DBD Tier 1 SNVs + Genes dup. + DBD Tier 1 SNVs*Genes dup.	2591	Interaction	-0.0240866	0.019965	-0.0632355	0.0150624	0.227758	0.00222046	0.503075
Large rare deletions	Genes dup.	Repetitive behavior (RBS-R)	Repetitive behavior (RBS-R) ~ Age + Sex + Large rare deletions + Genes dup. + Large rare deletions*Genes dup.	2591	Intercept	-0.0136801	0.0528883	-0.117388	0.0900277	0.795919	0.0026159	0.921042
Large rare deletions	Genes dup.	Repetitive behavior (RBS-R)	Repetitive behavior (RBS-R) ~ Age + Sex + Large rare deletions + Genes dup. + Large rare deletions*Genes dup.	2591	Age	-0.0368233	0.0196649	-0.0753838	0.00173719	0.0612444	0.0026159	0.192079
Large rare deletions	Genes dup.	Repetitive behavior (RBS-R)	Repetitive behavior (RBS-R) ~ Age + Sex + Large rare deletions + Genes dup. + Large rare deletions*Genes dup.	2591	Sex	0.0156596	0.0569992	-0.0961091	0.127428	0.783543	0.0026159	0.91955
Large rare deletions	Genes dup.	Repetitive behavior (RBS-R)	Repetitive behavior (RBS-R) ~ Age + Sex + Large rare deletions + Genes dup. + Large rare deletions*Genes dup.	2591	Large rare deletions	-0.0235906	0.0197063	-0.0622323	0.0150511	0.231374	0.0026159	0.510273
Large rare deletions	Genes dup.	Repetitive behavior (RBS-R)	Repetitive behavior (RBS-R) ~ Age + Sex + Large rare deletions + Genes dup. + Large rare deletions*Genes dup.	2591	Genes dup.	-0.00782836	0.0196607	-0.0463807	0.030724	0.690536	0.0026159	0.875263
Large rare deletions	Genes dup.	Repetitive behavior (RBS-R)	Repetitive behavior (RBS-R) ~ Age + Sex + Large rare deletions + Genes dup. + Large rare deletions*Genes dup.	2591	Interaction	0.0232183	0.0191233	-0.0142802	0.0607168	0.224807	0.0026159	0.498484
Large rare duplications	Genes dup.	Repetitive behavior (RBS-R)	Repetitive behavior (RBS-R) ~ Age + Sex + Large rare duplications + Genes dup. + Large rare duplications*Genes dup.	2591	Intercept	-0.0133124	0.0528317	-0.116909	0.0902843	0.801078	0.00201976	0.922811
Large rare duplications	Genes dup.	Repetitive behavior (RBS-R)	Repetitive behavior (RBS-R) ~ Age + Sex + Large rare duplications + Genes dup. + Large rare duplications*Genes dup.	2591	Age	-0.0380614	0.0196528	-0.0765983	0.000475482	0.0528923	0.00201976	0.175403
Large rare duplications	Genes dup.	Repetitive behavior (RBS-R)	Repetitive behavior (RBS-R) ~ Age + Sex + Large rare duplications + Genes dup. + Large rare duplications*Genes dup.	2591	Sex	0.015818	0.0569244	-0.0958039	0.12744	0.781128	0.00201976	0.91955
Large rare duplications	Genes dup.	Repetitive behavior (RBS-R)	Repetitive behavior (RBS-R) ~ Age + Sex + Large rare duplications + Genes dup. + Large rare duplications*Genes dup.	2591	Large rare duplications	0.00425636	0.019685	-0.0343437	0.0428564	0.828831	0.00201976	0.933476
Large rare duplications	Genes dup.	Repetitive behavior (RBS-R)	Repetitive behavior (RBS-R) ~ Age + Sex + Large rare duplications + Genes dup. + Large rare duplications*Genes dup.	2591	Genes dup.	-0.004281	0.0199186	-0.043339	0.034777	0.829843	0.00201976	0.933818
Large rare duplications	Genes dup.	Repetitive behavior (RBS-R)	Repetitive behavior (RBS-R) ~ Age + Sex + Large rare duplications + Genes dup. + Large rare duplications*Genes dup.	2591	Interaction	0.0296417	0.0268457	-0.0229996	0.0822829	0.269631	0.00201976	0.560456
Any variant	Genes dup.	Repetitive behavior (RBS-R)	Repetitive behavior (RBS-R) ~ Age + Sex + Any variant + Genes dup. + Any variant*Genes dup.	2591	Intercept	-0.0147389	0.0529151	-0.118499	0.0890213	0.780621	0.00162029	0.91955
Any variant	Genes dup.	Repetitive behavior (RBS-R)	Repetitive behavior (RBS-R) ~ Age + Sex + Any variant + Genes dup. + Any variant*Genes dup.	2591	Age	-0.0382511	0.0196609	-0.0768039	0.000301656	0.0518184	0.00162029	0.173701
Any variant	Genes dup.	Repetitive behavior (RBS-R)	Repetitive behavior (RBS-R) ~ Age + Sex + Any variant + Genes dup. + Any variant*Genes dup.	2591	Sex	0.0173619	0.0570228	-0.0944532	0.129177	0.760792	0.00162029	0.915644
Any variant	Genes dup.	Repetitive behavior (RBS-R)	Repetitive behavior (RBS-R) ~ Age + Sex + Any variant + Genes dup. + Any variant*Genes dup.	2591	Any variant	0.00416196	0.0197013	-0.03447	0.0427939	0.832707	0.00162029	0.935419
Any variant	Genes dup.	Repetitive behavior (RBS-R)	Repetitive behavior (RBS-R) ~ Age + Sex + Any variant + Genes dup. + Any variant*Genes dup.	2591	Genes dup.	-0.00673076	0.0199031	-0.0457584	0.0322969	0.735258	0.00162029	0.904348
Any variant	Genes dup.	Repetitive behavior (RBS-R)	Repetitive behavior (RBS-R) ~ Age + Sex + Any variant + Genes dup. + Any variant*Genes dup.	2591	Interaction	-0.00818307	0.020394	-0.0481732	0.0318071	0.688269	0.00162029	0.874406
DBD Tier 1 SNVs	Genes dup.	Coordination disorder (DCDQ)	Coordination disorder (DCDQ) ~ Age + Sex + DBD Tier 1 SNVs + Genes dup. + DBD Tier 1 SNVs*Genes dup.	2252	Intercept	-0.111556	0.0564572	-0.222269	-0.000842052	0.0482843	0.00359579	0.166381
DBD Tier 1 SNVs	Genes dup.	Coordination disorder (DCDQ)	Coordination disorder (DCDQ) ~ Age + Sex + DBD Tier 1 SNVs + Genes dup. + DBD Tier 1 SNVs*Genes dup.	2252	Age	0.0114446	0.0210683	-0.0298708	0.0527601	0.587036	0.00359579	0.813457
DBD Tier 1 SNVs	Genes dup.	Coordination disorder (DCDQ)	Coordination disorder (DCDQ) ~ Age + Sex + DBD Tier 1 SNVs + Genes dup. + DBD Tier 1 SNVs*Genes dup.	2252	Sex	0.13006	0.0608614	0.0107095	0.249411	0.0327068	0.00359579	0.133826
DBD Tier 1 SNVs	Genes dup.	Coordination disorder (DCDQ)	Coordination disorder (DCDQ) ~ Age + Sex + DBD Tier 1 SNVs + Genes dup. + DBD Tier 1 SNVs*Genes dup.	2252	DBD Tier 1 SNVs	-0.0328329	0.021074	-0.0741596	0.00849366	0.119379	0.00359579	0.312738
DBD Tier 1 SNVs	Genes dup.	Coordination disorder (DCDQ)	Coordination disorder (DCDQ) ~ Age + Sex + DBD Tier 1 SNVs + Genes dup. + DBD Tier 1 SNVs*Genes dup.	2252	Genes dup.	0.00243572	0.0213435	-0.0394193	0.0442907	0.909153	0.00359579	0.965203
DBD Tier 1 SNVs	Genes dup.	Coordination disorder (DCDQ)	Coordination disorder (DCDQ) ~ Age + Sex + DBD Tier 1 SNVs + Genes dup. + DBD Tier 1 SNVs*Genes dup.	2252	Interaction	-0.0174182	0.0212324	-0.0590554	0.0242189	0.412098	0.00359579	0.683876
Large rare deletions	Genes dup.	Coordination disorder (DCDQ)	Coordination disorder (DCDQ) ~ Age + Sex + Large rare deletions + Genes dup. + Large rare deletions*Genes dup.	2252	Intercept	-0.109176	0.0565677	-0.220106	0.00175443	0.0537319	0.00326788	0.175588
Large rare deletions	Genes dup.	Coordination disorder (DCDQ)	Coordination disorder (DCDQ) ~ Age + Sex + Large rare deletions + Genes dup. + Large rare deletions*Genes dup.	2252	Age	0.0125082	0.0210891	-0.028848	0.0538645	0.553165	0.00326788	0.788846
Large rare deletions	Genes dup.	Coordination disorder (DCDQ)	Coordination disorder (DCDQ) ~ Age + Sex + Large rare deletions + Genes dup. + Large rare deletions*Genes dup.	2252	Sex	0.126893	0.0609999	0.00727059	0.246515	0.0376193	0.00326788	0.144799
Large rare deletions	Genes dup.	Coordination disorder (DCDQ)	Coordination disorder (DCDQ) ~ Age + Sex + Large rare deletions + Genes dup. + Large rare deletions*Genes dup.	2252	Large rare deletions	-0.0321195	0.0211369	-0.0735695	0.0093305	0.128755	0.00326788	0.327448
Large rare deletions	Genes dup.	Coordination disorder (DCDQ)	Coordination disorder (DCDQ) ~ Age + Sex + Large rare deletions + Genes dup. + Large rare deletions*Genes dup.	2252	Genes dup.	-0.000589593	0.0210912	-0.0419498	0.0407706	0.977701	0.00326788	0.991941
Large rare deletions	Genes dup.	Coordination disorder (DCDQ)	Coordination disorder (DCDQ) ~ Age + Sex + Large rare deletions + Genes dup. + Large rare deletions*Genes dup.	2252	Interaction	-0.00308519	0.0198182	-0.0419491	0.0357788	0.876304	0.00326788	0.956249
Large rare duplications	Genes dup.	Coordination disorder (DCDQ)	Coordination disorder (DCDQ) ~ Age + Sex + Large rare duplications + Genes dup. + Large rare duplications*Genes dup.	2252	Intercept	-0.113485	0.056445	-0.224175	-0.00279513	0.0444934	0.00402643	0.158736
Large rare duplications	Genes dup.	Coordination disorder (DCDQ)	Coordination disorder (DCDQ) ~ Age + Sex + Large rare duplications + Genes dup. + Large rare duplications*Genes dup.	2252	Age	0.0109194	0.0210608	-0.0303812	0.05222	0.60418	0.00402643	0.819512
Large rare duplications	Genes dup.	Coordination disorder (DCDQ)	Coordination disorder (DCDQ) ~ Age + Sex + Large rare duplications + Genes dup. + Large rare duplications*Genes dup.	2252	Sex	0.131667	0.0608482	0.0123422	0.250991	0.0305805	0.00402643	0.129588
Large rare duplications	Genes dup.	Coordination disorder (DCDQ)	Coordination disorder (DCDQ) ~ Age + Sex + Large rare duplications + Genes dup. + Large rare duplications*Genes dup.	2252	Large rare duplications	-0.0416137	0.0210981	-0.0829875	-0.000239955	0.0486871	0.00402643	0.166927
Large rare duplications	Genes dup.	Coordination disorder (DCDQ)	Coordination disorder (DCDQ) ~ Age + Sex + Large rare duplications + Genes dup. + Large rare duplications*Genes dup.	2252	Genes dup.	-0.00332455	0.0213633	-0.0452184	0.0385693	0.876347	0.00402643	0.956249
Large rare duplications	Genes dup.	Coordination disorder (DCDQ)	Coordination disorder (DCDQ) ~ Age + Sex + Large rare duplications + Genes dup. + Large rare duplications*Genes dup.	2252	Interaction	-0.0153071	0.0285838	-0.0713604	0.0407462	0.592345	0.00402643	0.81375
Any variant	Genes dup.	Coordination disorder (DCDQ)	Coordination disorder (DCDQ) ~ Age + Sex + Any variant + Genes dup. + Any variant*Genes dup.	2252	Intercept	-0.102547	0.0563983	-0.213145	0.00805137	0.0691573	0.00812547	0.211697
Any variant	Genes dup.	Coordination disorder (DCDQ)	Coordination disorder (DCDQ) ~ Age + Sex + Any variant + Genes dup. + Any variant*Genes dup.	2252	Age	0.0131988	0.0210292	-0.0280399	0.0544376	0.530302	0.00812547	0.772332
Any variant	Genes dup.	Coordination disorder (DCDQ)	Coordination disorder (DCDQ) ~ Age + Sex + Any variant + Genes dup. + Any variant*Genes dup.	2252	Sex	0.119512	0.0608115	0.000259064	0.238764	0.0495048	0.00812547	0.168517
Any variant	Genes dup.	Coordination disorder (DCDQ)	Coordination disorder (DCDQ) ~ Age + Sex + Any variant + Genes dup. + Any variant*Genes dup.	2252	Any variant	-0.0743149	0.0210614	-0.115617	-0.0330131	0.000426326	0.00812547	0.00289902
Any variant	Genes dup.	Coordination disorder (DCDQ)	Coordination disorder (DCDQ) ~ Age + Sex + Any variant + Genes dup. + Any variant*Genes dup.	2252	Genes dup.	0.00188782	0.0211018	-0.0394932	0.0432689	0.928722	0.00812547	0.973369
Any variant	Genes dup.	Coordination disorder (DCDQ)	Coordination disorder (DCDQ) ~ Age + Sex + Any variant + Genes dup. + Any variant*Genes dup.	2252	Interaction	-0.0210393	0.0214128	-0.0630302	0.0209515	0.32593	0.00812547	0.61402
DBD Tier 1 SNVs	Genes dup.	BMI z-score	BMI z-score ~ Age + Sex + DBD Tier 1 SNVs + Genes dup. + DBD Tier 1 SNVs*Genes dup.	2554	Intercept	0.00856938	0.0530622	-0.09548	0.112619	0.871715	0.012918	0.955478
DBD Tier 1 SNVs	Genes dup.	BMI z-score	BMI z-score ~ Age + Sex + DBD Tier 1 SNVs + Genes dup. + DBD Tier 1 SNVs*Genes dup.	2554	Age	0.101151	0.0196863	0.0625481	0.139754	2.98495e-07	0.012918	3.96512e-06
DBD Tier 1 SNVs	Genes dup.	BMI z-score	BMI z-score ~ Age + Sex + DBD Tier 1 SNVs + Genes dup. + DBD Tier 1 SNVs*Genes dup.	2554	Sex	-0.0104239	0.0571431	-0.122475	0.101628	0.855269	0.012918	0.950255
DBD Tier 1 SNVs	Genes dup.	BMI z-score	BMI z-score ~ Age + Sex + DBD Tier 1 SNVs + Genes dup. + DBD Tier 1 SNVs*Genes dup.	2554	DBD Tier 1 SNVs	0.0226504	0.0196988	-0.0159769	0.0612777	0.250319	0.012918	0.537123
DBD Tier 1 SNVs	Genes dup.	BMI z-score	BMI z-score ~ Age + Sex + DBD Tier 1 SNVs + Genes dup. + DBD Tier 1 SNVs*Genes dup.	2554	Genes dup.	-0.0463491	0.0202197	-0.0859979	-0.00670033	0.0219712	0.012918	0.105582
DBD Tier 1 SNVs	Genes dup.	BMI z-score	BMI z-score ~ Age + Sex + DBD Tier 1 SNVs + Genes dup. + DBD Tier 1 SNVs*Genes dup.	2554	Interaction	0.0125405	0.0200004	-0.0266782	0.0517591	0.530708	0.012918	0.772362
Large rare deletions	Genes dup.	BMI z-score	BMI z-score ~ Age + Sex + Large rare deletions + Genes dup. + Large rare deletions*Genes dup.	2554	Intercept	0.0139306	0.0531249	-0.0902418	0.118103	0.793171	0.0133249	0.920104
Large rare deletions	Genes dup.	BMI z-score	BMI z-score ~ Age + Sex + Large rare deletions + Genes dup. + Large rare deletions*Genes dup.	2554	Age	0.10093	0.0197002	0.0622995	0.13956	3.22757e-07	0.0133249	4.1316e-06
Large rare deletions	Genes dup.	BMI z-score	BMI z-score ~ Age + Sex + Large rare deletions + Genes dup. + Large rare deletions*Genes dup.	2554	Sex	-0.01587	0.05723	-0.128092	0.096352	0.78157	0.0133249	0.91955
Large rare deletions	Genes dup.	BMI z-score	BMI z-score ~ Age + Sex + Large rare deletions + Genes dup. + Large rare deletions*Genes dup.	2554	Large rare deletions	-0.00248618	0.019741	-0.0411963	0.0362239	0.89979	0.0133249	0.962832
Large rare deletions	Genes dup.	BMI z-score	BMI z-score ~ Age + Sex + Large rare deletions + Genes dup. + Large rare deletions*Genes dup.	2554	Genes dup.	-0.0424141	0.0196956	-0.0810351	-0.0037931	0.0313744	0.0133249	0.130867
Large rare deletions	Genes dup.	BMI z-score	BMI z-score ~ Age + Sex + Large rare deletions + Genes dup. + Large rare deletions*Genes dup.	2554	Interaction	-0.0318007	0.0192708	-0.0695888	0.00598738	0.0990254	0.0133249	0.272463
Large rare duplications	Genes dup.	BMI z-score	BMI z-score ~ Age + Sex + Large rare duplications + Genes dup. + Large rare duplications*Genes dup.	2554	Intercept	0.00862744	0.0530422	-0.0953828	0.112638	0.870805	0.013541	0.955076
Large rare duplications	Genes dup.	BMI z-score	BMI z-score ~ Age + Sex + Large rare duplications + Genes dup. + Large rare duplications*Genes dup.	2554	Age	0.101179	0.0196795	0.0625899	0.139769	2.93469e-07	0.013541	3.92997e-06
Large rare duplications	Genes dup.	BMI z-score	BMI z-score ~ Age + Sex + Large rare duplications + Genes dup. + Large rare duplications*Genes dup.	2554	Sex	-0.0106527	0.0571257	-0.12267	0.101365	0.852085	0.013541	0.948015
Large rare duplications	Genes dup.	BMI z-score	BMI z-score ~ Age + Sex + Large rare duplications + Genes dup. + Large rare duplications*Genes dup.	2554	Large rare duplications	-0.00958883	0.0197189	-0.0482556	0.0290779	0.626814	0.013541	0.835513
Large rare duplications	Genes dup.	BMI z-score	BMI z-score ~ Age + Sex + Large rare duplications + Genes dup. + Large rare duplications*Genes dup.	2554	Genes dup.	-0.0484384	0.0199428	-0.0875441	-0.00933277	0.0152146	0.013541	0.0780123
Large rare duplications	Genes dup.	BMI z-score	BMI z-score ~ Age + Sex + Large rare duplications + Genes dup. + Large rare duplications*Genes dup.	2554	Interaction	-0.0479314	0.0268856	-0.100651	0.00478847	0.0747395	0.013541	0.223749
Any variant	Genes dup.	BMI z-score	BMI z-score ~ Age + Sex + Any variant + Genes dup. + Any variant*Genes dup.	2554	Intercept	0.00799614	0.0531214	-0.0961694	0.112162	0.880362	0.0130947	0.956525
Any variant	Genes dup.	BMI z-score	BMI z-score ~ Age + Sex + Any variant + Genes dup. + Any variant*Genes dup.	2554	Age	0.100535	0.0196904	0.0619238	0.139145	3.53768e-07	0.0130947	4.32382e-06
Any variant	Genes dup.	BMI z-score	BMI z-score ~ Age + Sex + Any variant + Genes dup. + Any variant*Genes dup.	2554	Sex	-0.00879069	0.0572186	-0.12099	0.103409	0.877911	0.0130947	0.956249
Any variant	Genes dup.	BMI z-score	BMI z-score ~ Age + Sex + Any variant + Genes dup. + Any variant*Genes dup.	2554	Any variant	0.0243909	0.0197268	-0.0142912	0.0630731	0.21641	0.0130947	0.484428
Any variant	Genes dup.	BMI z-score	BMI z-score ~ Age + Sex + Any variant + Genes dup. + Any variant*Genes dup.	2554	Genes dup.	-0.041115	0.0199294	-0.0801944	-0.00203556	0.0392105	0.0130947	0.146362
Any variant	Genes dup.	BMI z-score	BMI z-score ~ Age + Sex + Any variant + Genes dup. + Any variant*Genes dup.	2554	Interaction	-0.0159464	0.0204186	-0.0559852	0.0240924	0.43489	0.0130947	0.700177
DBD Tier 1 SNVs	STRs	Full scale IQ	Full scale IQ ~ Age + Sex + DBD Tier 1 SNVs + STRs + DBD Tier 1 SNVs*STRs	2005	Intercept	-0.269616	0.0610962	-0.389435	-0.149797	1.07387e-05	0.0194818	8.81318e-05
DBD Tier 1 SNVs	STRs	Full scale IQ	Full scale IQ ~ Age + Sex + DBD Tier 1 SNVs + STRs + DBD Tier 1 SNVs*STRs	2005	Age	-0.0260967	0.0221562	-0.0695485	0.017355	0.238997	0.0194818	0.521049
DBD Tier 1 SNVs	STRs	Full scale IQ	Full scale IQ ~ Age + Sex + DBD Tier 1 SNVs + STRs + DBD Tier 1 SNVs*STRs	2005	Sex	0.310008	0.0655741	0.181407	0.438609	2.43046e-06	0.0194818	2.12926e-05
DBD Tier 1 SNVs	STRs	Full scale IQ	Full scale IQ ~ Age + Sex + DBD Tier 1 SNVs + STRs + DBD Tier 1 SNVs*STRs	2005	DBD Tier 1 SNVs	-0.0567518	0.0221685	-0.100227	-0.013276	0.0105395	0.0194818	0.056687
DBD Tier 1 SNVs	STRs	Full scale IQ	Full scale IQ ~ Age + Sex + DBD Tier 1 SNVs + STRs + DBD Tier 1 SNVs*STRs	2005	STRs	-0.0595342	0.0223731	-0.103411	-0.0156573	0.00785373	0.0194818	0.0438091
DBD Tier 1 SNVs	STRs	Full scale IQ	Full scale IQ ~ Age + Sex + DBD Tier 1 SNVs + STRs + DBD Tier 1 SNVs*STRs	2005	Interaction	0.0117723	0.0222218	-0.031808	0.0553526	0.596335	0.0194818	0.816067
Large rare deletions	STRs	Full scale IQ	Full scale IQ ~ Age + Sex + Large rare deletions + STRs + Large rare deletions*STRs	2005	Intercept	-0.255259	0.0611437	-0.375171	-0.135347	3.11127e-05	0.0238826	0.000244787
Large rare deletions	STRs	Full scale IQ	Full scale IQ ~ Age + Sex + Large rare deletions + STRs + Large rare deletions*STRs	2005	Age	-0.0210707	0.0221561	-0.0645222	0.0223808	0.341714	0.0238826	0.628496
Large rare deletions	STRs	Full scale IQ	Full scale IQ ~ Age + Sex + Large rare deletions + STRs + Large rare deletions*STRs	2005	Sex	0.294101	0.0656444	0.165363	0.42284	7.87801e-06	0.0238826	6.59813e-05
Large rare deletions	STRs	Full scale IQ	Full scale IQ ~ Age + Sex + Large rare deletions + STRs + Large rare deletions*STRs	2005	Large rare deletions	-0.0871877	0.0222175	-0.13076	-0.0436158	8.99315e-05	0.0238826	0.000660268
Large rare deletions	STRs	Full scale IQ	Full scale IQ ~ Age + Sex + Large rare deletions + STRs + Large rare deletions*STRs	2005	STRs	-0.0598214	0.0221503	-0.103261	-0.0163814	0.00697757	0.0238826	0.0395205
Large rare deletions	STRs	Full scale IQ	Full scale IQ ~ Age + Sex + Large rare deletions + STRs + Large rare deletions*STRs	2005	Interaction	-0.0117266	0.0252147	-0.0611765	0.0377232	0.641931	0.0238826	0.846816
Large rare duplications	STRs	Full scale IQ	Full scale IQ ~ Age + Sex + Large rare duplications + STRs + Large rare duplications*STRs	2005	Intercept	-0.271176	0.0611103	-0.391022	-0.151329	9.59712e-06	0.0201007	7.92178e-05
Large rare duplications	STRs	Full scale IQ	Full scale IQ ~ Age + Sex + Large rare duplications + STRs + Large rare duplications*STRs	2005	Age	-0.0276196	0.0221572	-0.0710733	0.0158341	0.212717	0.0201007	0.477985
Large rare duplications	STRs	Full scale IQ	Full scale IQ ~ Age + Sex + Large rare duplications + STRs + Large rare duplications*STRs	2005	Sex	0.311424	0.0655906	0.182791	0.440057	2.2003e-06	0.0201007	1.94553e-05
Large rare duplications	STRs	Full scale IQ	Full scale IQ ~ Age + Sex + Large rare duplications + STRs + Large rare duplications*STRs	2005	Large rare duplications	-0.0444912	0.0222042	-0.088037	-0.000945429	0.0452337	0.0201007	0.160084
Large rare duplications	STRs	Full scale IQ	Full scale IQ ~ Age + Sex + Large rare duplications + STRs + Large rare duplications*STRs	2005	STRs	-0.0619398	0.0221782	-0.105435	-0.018445	0.00527473	0.0201007	0.0311253
Large rare duplications	STRs	Full scale IQ	Full scale IQ ~ Age + Sex + Large rare duplications + STRs + Large rare duplications*STRs	2005	Interaction	-0.0500094	0.0233241	-0.0957515	-0.00426733	0.0321444	0.0201007	0.132698
Any variant	STRs	Full scale IQ	Full scale IQ ~ Age + Sex + Any variant + STRs + Any variant*STRs	2005	Intercept	-0.248576	0.0609012	-0.368013	-0.12914	4.64788e-05	0.0304882	0.000359738
Any variant	STRs	Full scale IQ	Full scale IQ ~ Age + Sex + Any variant + STRs + Any variant*STRs	2005	Age	-0.0250607	0.02203	-0.0682648	0.0181433	0.255434	0.0304882	0.543202
Any variant	STRs	Full scale IQ	Full scale IQ ~ Age + Sex + Any variant + STRs + Any variant*STRs	2005	Sex	0.286871	0.0653773	0.158656	0.415085	1.20395e-05	0.0304882	9.82422e-05
Any variant	STRs	Full scale IQ	Full scale IQ ~ Age + Sex + Any variant + STRs + Any variant*STRs	2005	Any variant	-0.119399	0.0220994	-0.162739	-0.0760585	7.34285e-08	0.0304882	2.59675e-06
Any variant	STRs	Full scale IQ	Full scale IQ ~ Age + Sex + Any variant + STRs + Any variant*STRs	2005	STRs	-0.0551424	0.0221479	-0.0985777	-0.011707	0.0128645	0.0304882	0.0669236
Any variant	STRs	Full scale IQ	Full scale IQ ~ Age + Sex + Any variant + STRs + Any variant*STRs	2005	Interaction	-0.0162888	0.0224627	-0.0603417	0.027764	0.468446	0.0304882	0.727902
DBD Tier 1 SNVs	STRs	Externalizing behavior (ABCL/CBCL)	Externalizing behavior (ABCL/CBCL) ~ Age + Sex + DBD Tier 1 SNVs + STRs + DBD Tier 1 SNVs*STRs	2002	Intercept	0.0976097	0.0614623	-0.0229273	0.218147	0.112417	0.0189383	0.301026
DBD Tier 1 SNVs	STRs	Externalizing behavior (ABCL/CBCL)	Externalizing behavior (ABCL/CBCL) ~ Age + Sex + DBD Tier 1 SNVs + STRs + DBD Tier 1 SNVs*STRs	2002	Age	-0.130767	0.0221784	-0.174262	-0.0872714	4.35899e-09	0.0189383	2.11005e-07
DBD Tier 1 SNVs	STRs	Externalizing behavior (ABCL/CBCL)	Externalizing behavior (ABCL/CBCL) ~ Age + Sex + DBD Tier 1 SNVs + STRs + DBD Tier 1 SNVs*STRs	2002	Sex	-0.112278	0.065917	-0.241551	0.0169953	0.0886629	0.0189383	0.251711
DBD Tier 1 SNVs	STRs	Externalizing behavior (ABCL/CBCL)	Externalizing behavior (ABCL/CBCL) ~ Age + Sex + DBD Tier 1 SNVs + STRs + DBD Tier 1 SNVs*STRs	2002	DBD Tier 1 SNVs	-0.0237033	0.0221925	-0.0672262	0.0198196	0.285614	0.0189383	0.582681
DBD Tier 1 SNVs	STRs	Externalizing behavior (ABCL/CBCL)	Externalizing behavior (ABCL/CBCL) ~ Age + Sex + DBD Tier 1 SNVs + STRs + DBD Tier 1 SNVs*STRs	2002	STRs	-0.010926	0.0223949	-0.0548458	0.0329939	0.62569	0.0189383	0.835033
DBD Tier 1 SNVs	STRs	Externalizing behavior (ABCL/CBCL)	Externalizing behavior (ABCL/CBCL) ~ Age + Sex + DBD Tier 1 SNVs + STRs + DBD Tier 1 SNVs*STRs	2002	Interaction	0.000828385	0.0222444	-0.0427962	0.044453	0.970297	0.0189383	0.988875
Large rare deletions	STRs	Externalizing behavior (ABCL/CBCL)	Externalizing behavior (ABCL/CBCL) ~ Age + Sex + Large rare deletions + STRs + Large rare deletions*STRs	2002	Intercept	0.10003	0.061662	-0.0208984	0.220959	0.104911	0.018662	0.28563
Large rare deletions	STRs	Externalizing behavior (ABCL/CBCL)	Externalizing behavior (ABCL/CBCL) ~ Age + Sex + Large rare deletions + STRs + Large rare deletions*STRs	2002	Age	-0.129443	0.0222332	-0.173046	-0.0858405	6.75713e-09	0.018662	2.92399e-07
Large rare deletions	STRs	Externalizing behavior (ABCL/CBCL)	Externalizing behavior (ABCL/CBCL) ~ Age + Sex + Large rare deletions + STRs + Large rare deletions*STRs	2002	Sex	-0.114915	0.066151	-0.244647	0.0148177	0.0825141	0.018662	0.239006
Large rare deletions	STRs	Externalizing behavior (ABCL/CBCL)	Externalizing behavior (ABCL/CBCL) ~ Age + Sex + Large rare deletions + STRs + Large rare deletions*STRs	2002	Large rare deletions	-0.0142472	0.0222973	-0.0579756	0.0294812	0.522919	0.018662	0.767271
Large rare deletions	STRs	Externalizing behavior (ABCL/CBCL)	Externalizing behavior (ABCL/CBCL) ~ Age + Sex + Large rare deletions + STRs + Large rare deletions*STRs	2002	STRs	-0.0119518	0.0222271	-0.0555426	0.031639	0.590837	0.018662	0.81375
Large rare deletions	STRs	Externalizing behavior (ABCL/CBCL)	Externalizing behavior (ABCL/CBCL) ~ Age + Sex + Large rare deletions + STRs + Large rare deletions*STRs	2002	Interaction	-0.00952034	0.0253262	-0.0591889	0.0401482	0.707025	0.018662	0.889151
Large rare duplications	STRs	Externalizing behavior (ABCL/CBCL)	Externalizing behavior (ABCL/CBCL) ~ Age + Sex + Large rare duplications + STRs + Large rare duplications*STRs	2002	Intercept	0.0980157	0.0614608	-0.0225184	0.21855	0.110923	0.0197979	0.29802
Large rare duplications	STRs	Externalizing behavior (ABCL/CBCL)	Externalizing behavior (ABCL/CBCL) ~ Age + Sex + Large rare duplications + STRs + Large rare duplications*STRs	2002	Age	-0.129435	0.022178	-0.172929	-0.0859402	6.21853e-09	0.0197979	2.77502e-07
Large rare duplications	STRs	Externalizing behavior (ABCL/CBCL)	Externalizing behavior (ABCL/CBCL) ~ Age + Sex + Large rare duplications + STRs + Large rare duplications*STRs	2002	Sex	-0.112014	0.065915	-0.241283	0.0172555	0.0894056	0.0197979	0.253065
Large rare duplications	STRs	Externalizing behavior (ABCL/CBCL)	Externalizing behavior (ABCL/CBCL) ~ Age + Sex + Large rare duplications + STRs + Large rare duplications*STRs	2002	Large rare duplications	0.0070768	0.0222232	-0.0365062	0.0506598	0.750182	0.0197979	0.912425
Large rare duplications	STRs	Externalizing behavior (ABCL/CBCL)	Externalizing behavior (ABCL/CBCL) ~ Age + Sex + Large rare duplications + STRs + Large rare duplications*STRs	2002	STRs	-0.0106891	0.0221981	-0.054223	0.0328448	0.630191	0.0197979	0.837128
Large rare duplications	STRs	Externalizing behavior (ABCL/CBCL)	Externalizing behavior (ABCL/CBCL) ~ Age + Sex + Large rare duplications + STRs + Large rare duplications*STRs	2002	Interaction	0.0392865	0.0232746	-0.00635854	0.0849315	0.0915758	0.0197979	0.256916
Any variant	STRs	Externalizing behavior (ABCL/CBCL)	Externalizing behavior (ABCL/CBCL) ~ Age + Sex + Any variant + STRs + Any variant*STRs	2002	Intercept	0.0994448	0.06159	-0.0213426	0.220232	0.10655	0.0192327	0.289265
Any variant	STRs	Externalizing behavior (ABCL/CBCL)	Externalizing behavior (ABCL/CBCL) ~ Age + Sex + Any variant + STRs + Any variant*STRs	2002	Age	-0.130331	0.0221737	-0.173817	-0.0868448	4.863e-09	0.0192327	2.27684e-07
Any variant	STRs	Externalizing behavior (ABCL/CBCL)	Externalizing behavior (ABCL/CBCL) ~ Age + Sex + Any variant + STRs + Any variant*STRs	2002	Sex	-0.115034	0.0660649	-0.244597	0.0145295	0.081798	0.0192327	0.238099
Any variant	STRs	Externalizing behavior (ABCL/CBCL)	Externalizing behavior (ABCL/CBCL) ~ Age + Sex + Any variant + STRs + Any variant*STRs	2002	Any variant	-0.0230789	0.0222396	-0.0666942	0.0205365	0.299519	0.0192327	0.595019
Any variant	STRs	Externalizing behavior (ABCL/CBCL)	Externalizing behavior (ABCL/CBCL) ~ Age + Sex + Any variant + STRs + Any variant*STRs	2002	STRs	-0.0125902	0.0222955	-0.056315	0.0311346	0.572343	0.0192327	0.803644
Any variant	STRs	Externalizing behavior (ABCL/CBCL)	Externalizing behavior (ABCL/CBCL) ~ Age + Sex + Any variant + STRs + Any variant*STRs	2002	Interaction	0.0180918	0.0226106	-0.0262512	0.0624347	0.423723	0.0192327	0.692307
DBD Tier 1 SNVs	STRs	Internalizing behavior (ABCL/CBCL)	Internalizing behavior (ABCL/CBCL) ~ Age + Sex + DBD Tier 1 SNVs + STRs + DBD Tier 1 SNVs*STRs	2002	Intercept	-0.0457866	0.0617888	-0.166964	0.0753907	0.45877	0.00848801	0.718738
DBD Tier 1 SNVs	STRs	Internalizing behavior (ABCL/CBCL)	Internalizing behavior (ABCL/CBCL) ~ Age + Sex + DBD Tier 1 SNVs + STRs + DBD Tier 1 SNVs*STRs	2002	Age	0.0852783	0.0222962	0.041552	0.129005	0.000134903	0.00848801	0.000953668
DBD Tier 1 SNVs	STRs	Internalizing behavior (ABCL/CBCL)	Internalizing behavior (ABCL/CBCL) ~ Age + Sex + DBD Tier 1 SNVs + STRs + DBD Tier 1 SNVs*STRs	2002	Sex	0.053602	0.0662672	-0.0763581	0.183562	0.418682	0.00848801	0.690186
DBD Tier 1 SNVs	STRs	Internalizing behavior (ABCL/CBCL)	Internalizing behavior (ABCL/CBCL) ~ Age + Sex + DBD Tier 1 SNVs + STRs + DBD Tier 1 SNVs*STRs	2002	DBD Tier 1 SNVs	-0.0127243	0.0223104	-0.0564784	0.0310298	0.568517	0.00848801	0.801032
DBD Tier 1 SNVs	STRs	Internalizing behavior (ABCL/CBCL)	Internalizing behavior (ABCL/CBCL) ~ Age + Sex + DBD Tier 1 SNVs + STRs + DBD Tier 1 SNVs*STRs	2002	STRs	-0.00837287	0.0225139	-0.052526	0.0357803	0.710008	0.00848801	0.890634
DBD Tier 1 SNVs	STRs	Internalizing behavior (ABCL/CBCL)	Internalizing behavior (ABCL/CBCL) ~ Age + Sex + DBD Tier 1 SNVs + STRs + DBD Tier 1 SNVs*STRs	2002	Interaction	-0.0222632	0.0223625	-0.0661195	0.0215931	0.319585	0.00848801	0.606871
Large rare deletions	STRs	Internalizing behavior (ABCL/CBCL)	Internalizing behavior (ABCL/CBCL) ~ Age + Sex + Large rare deletions + STRs + Large rare deletions*STRs	2002	Intercept	-0.0311387	0.061847	-0.15243	0.0901528	0.614683	0.0127643	0.826056
Large rare deletions	STRs	Internalizing behavior (ABCL/CBCL)	Internalizing behavior (ABCL/CBCL) ~ Age + Sex + Large rare deletions + STRs + Large rare deletions*STRs	2002	Age	0.0903802	0.0222999	0.0466467	0.134114	5.25173e-05	0.0127643	0.000404284
Large rare deletions	STRs	Internalizing behavior (ABCL/CBCL)	Internalizing behavior (ABCL/CBCL) ~ Age + Sex + Large rare deletions + STRs + Large rare deletions*STRs	2002	Sex	0.0363184	0.0663495	-0.0938031	0.16644	0.584179	0.0127643	0.8116
Large rare deletions	STRs	Internalizing behavior (ABCL/CBCL)	Internalizing behavior (ABCL/CBCL) ~ Age + Sex + Large rare deletions + STRs + Large rare deletions*STRs	2002	Large rare deletions	-0.0568575	0.0223642	-0.100717	-0.012998	0.011086	0.0127643	0.0590702
Large rare deletions	STRs	Internalizing behavior (ABCL/CBCL)	Internalizing behavior (ABCL/CBCL) ~ Age + Sex + Large rare deletions + STRs + Large rare deletions*STRs	2002	STRs	-0.0130376	0.0222938	-0.0567593	0.030684	0.558742	0.0127643	0.79343
Large rare deletions	STRs	Internalizing behavior (ABCL/CBCL)	Internalizing behavior (ABCL/CBCL) ~ Age + Sex + Large rare deletions + STRs + Large rare deletions*STRs	2002	Interaction	-0.043642	0.0254022	-0.0934596	0.00617554	0.0859439	0.0127643	0.246689
Large rare duplications	STRs	Internalizing behavior (ABCL/CBCL)	Internalizing behavior (ABCL/CBCL) ~ Age + Sex + Large rare duplications + STRs + Large rare duplications*STRs	2002	Intercept	-0.0463027	0.0618316	-0.167564	0.0749587	0.454035	0.00793404	0.71512
Large rare duplications	STRs	Internalizing behavior (ABCL/CBCL)	Internalizing behavior (ABCL/CBCL) ~ Age + Sex + Large rare duplications + STRs + Large rare duplications*STRs	2002	Age	0.0858196	0.0223118	0.0420626	0.129577	0.000123643	0.00793404	0.000882812
Large rare duplications	STRs	Internalizing behavior (ABCL/CBCL)	Internalizing behavior (ABCL/CBCL) ~ Age + Sex + Large rare duplications + STRs + Large rare duplications*STRs	2002	Sex	0.0534124	0.0663127	-0.0766369	0.183462	0.420649	0.00793404	0.690983
Large rare duplications	STRs	Internalizing behavior (ABCL/CBCL)	Internalizing behavior (ABCL/CBCL) ~ Age + Sex + Large rare duplications + STRs + Large rare duplications*STRs	2002	Large rare duplications	-0.00358233	0.0223572	-0.0474283	0.0402636	0.872715	0.00793404	0.955478
Large rare duplications	STRs	Internalizing behavior (ABCL/CBCL)	Internalizing behavior (ABCL/CBCL) ~ Age + Sex + Large rare duplications + STRs + Large rare duplications*STRs	2002	STRs	-0.011538	0.022332	-0.0553346	0.0322585	0.605452	0.00793404	0.82029
Large rare duplications	STRs	Internalizing behavior (ABCL/CBCL)	Internalizing behavior (ABCL/CBCL) ~ Age + Sex + Large rare duplications + STRs + Large rare duplications*STRs	2002	Interaction	0.00950382	0.023415	-0.0364166	0.0554242	0.68487	0.00793404	0.872134
Any variant	STRs	Internalizing behavior (ABCL/CBCL)	Internalizing behavior (ABCL/CBCL) ~ Age + Sex + Any variant + STRs + Any variant*STRs	2002	Intercept	-0.0382485	0.0618713	-0.159588	0.0830907	0.536518	0.0102534	0.775981
Any variant	STRs	Internalizing behavior (ABCL/CBCL)	Internalizing behavior (ABCL/CBCL) ~ Age + Sex + Any variant + STRs + Any variant*STRs	2002	Age	0.0856559	0.022275	0.0419712	0.12934	0.000124135	0.0102534	0.000884117
Any variant	STRs	Internalizing behavior (ABCL/CBCL)	Internalizing behavior (ABCL/CBCL) ~ Age + Sex + Any variant + STRs + Any variant*STRs	2002	Sex	0.0452168	0.0663666	-0.0849383	0.175372	0.495749	0.0102534	0.751395
Any variant	STRs	Internalizing behavior (ABCL/CBCL)	Internalizing behavior (ABCL/CBCL) ~ Age + Sex + Any variant + STRs + Any variant*STRs	2002	Any variant	-0.0378	0.0223412	-0.0816145	0.00601452	0.0908133	0.0102534	0.255588
Any variant	STRs	Internalizing behavior (ABCL/CBCL)	Internalizing behavior (ABCL/CBCL) ~ Age + Sex + Any variant + STRs + Any variant*STRs	2002	STRs	-0.00766179	0.0223973	-0.0515863	0.0362628	0.732323	0.0102534	0.902807
Any variant	STRs	Internalizing behavior (ABCL/CBCL)	Internalizing behavior (ABCL/CBCL) ~ Age + Sex + Any variant + STRs + Any variant*STRs	2002	Interaction	-0.0327977	0.0227139	-0.0773432	0.0117477	0.14891	0.0102534	0.360326
DBD Tier 1 SNVs	STRs	Social responsiveness (SRS)	Social responsiveness (SRS) ~ Age + Sex + DBD Tier 1 SNVs + STRs + DBD Tier 1 SNVs*STRs	1995	Intercept	0.00422028	0.0621532	-0.117672	0.126112	0.945871	0.0123667	0.979836
DBD Tier 1 SNVs	STRs	Social responsiveness (SRS)	Social responsiveness (SRS) ~ Age + Sex + DBD Tier 1 SNVs + STRs + DBD Tier 1 SNVs*STRs	1995	Age	0.108525	0.0222931	0.064805	0.152246	1.21552e-06	0.0123667	1.22669e-05
DBD Tier 1 SNVs	STRs	Social responsiveness (SRS)	Social responsiveness (SRS) ~ Age + Sex + DBD Tier 1 SNVs + STRs + DBD Tier 1 SNVs*STRs	1995	Sex	-0.00553298	0.0665993	-0.136145	0.125079	0.933797	0.0123667	0.975466
DBD Tier 1 SNVs	STRs	Social responsiveness (SRS)	Social responsiveness (SRS) ~ Age + Sex + DBD Tier 1 SNVs + STRs + DBD Tier 1 SNVs*STRs	1995	DBD Tier 1 SNVs	0.0104039	0.0223081	-0.0333459	0.0541536	0.641001	0.0123667	0.845979
DBD Tier 1 SNVs	STRs	Social responsiveness (SRS)	Social responsiveness (SRS) ~ Age + Sex + DBD Tier 1 SNVs + STRs + DBD Tier 1 SNVs*STRs	1995	STRs	-0.0171275	0.0225082	-0.0612696	0.0270146	0.446779	0.0123667	0.711127
DBD Tier 1 SNVs	STRs	Social responsiveness (SRS)	Social responsiveness (SRS) ~ Age + Sex + DBD Tier 1 SNVs + STRs + DBD Tier 1 SNVs*STRs	1995	Interaction	0.0159008	0.0223562	-0.0279433	0.0597448	0.477015	0.0123667	0.735613
Large rare deletions	STRs	Social responsiveness (SRS)	Social responsiveness (SRS) ~ Age + Sex + Large rare deletions + STRs + Large rare deletions*STRs	1995	Intercept	0.0105986	0.0623414	-0.111663	0.13286	0.865021	0.0125334	0.954087
Large rare deletions	STRs	Social responsiveness (SRS)	Social responsiveness (SRS) ~ Age + Sex + Large rare deletions + STRs + Large rare deletions*STRs	1995	Age	0.109665	0.0223421	0.065849	0.153482	9.92681e-07	0.0125334	1.0385e-05
Large rare deletions	STRs	Social responsiveness (SRS)	Social responsiveness (SRS) ~ Age + Sex + Large rare deletions + STRs + Large rare deletions*STRs	1995	Sex	-0.0120606	0.0668214	-0.143108	0.118987	0.856786	0.0125334	0.950284
Large rare deletions	STRs	Social responsiveness (SRS)	Social responsiveness (SRS) ~ Age + Sex + Large rare deletions + STRs + Large rare deletions*STRs	1995	Large rare deletions	-0.0210805	0.0224055	-0.0650213	0.0228602	0.346889	0.0125334	0.632519
Large rare deletions	STRs	Social responsiveness (SRS)	Social responsiveness (SRS) ~ Age + Sex + Large rare deletions + STRs + Large rare deletions*STRs	1995	STRs	-0.0149419	0.022336	-0.0587463	0.0288626	0.5036	0.0125334	0.7554
Large rare deletions	STRs	Social responsiveness (SRS)	Social responsiveness (SRS) ~ Age + Sex + Large rare deletions + STRs + Large rare deletions*STRs	1995	Interaction	-0.00921107	0.0254901	-0.0592011	0.040779	0.717869	0.0125334	0.896143
Large rare duplications	STRs	Social responsiveness (SRS)	Social responsiveness (SRS) ~ Age + Sex + Large rare duplications + STRs + Large rare duplications*STRs	1995	Intercept	0.00656105	0.0621671	-0.115358	0.12848	0.915959	0.0121812	0.969411
Large rare duplications	STRs	Social responsiveness (SRS)	Social responsiveness (SRS) ~ Age + Sex + Large rare duplications + STRs + Large rare duplications*STRs	1995	Age	0.108482	0.0223027	0.0647432	0.152221	1.24015e-06	0.0121812	1.24714e-05
Large rare duplications	STRs	Social responsiveness (SRS)	Social responsiveness (SRS) ~ Age + Sex + Large rare duplications + STRs + Large rare duplications*STRs	1995	Sex	-0.00731194	0.0666103	-0.137945	0.123321	0.912601	0.0121812	0.967636
Large rare duplications	STRs	Social responsiveness (SRS)	Social responsiveness (SRS) ~ Age + Sex + Large rare duplications + STRs + Large rare duplications*STRs	1995	Large rare duplications	-0.0059867	0.0223465	-0.0498117	0.0378383	0.788801	0.0121812	0.91955
Large rare duplications	STRs	Social responsiveness (SRS)	Social responsiveness (SRS) ~ Age + Sex + Large rare duplications + STRs + Large rare duplications*STRs	1995	STRs	-0.0146052	0.0223213	-0.0583809	0.0291704	0.512983	0.0121812	0.760174
Large rare duplications	STRs	Social responsiveness (SRS)	Social responsiveness (SRS) ~ Age + Sex + Large rare duplications + STRs + Large rare duplications*STRs	1995	Interaction	0.0117869	0.0232446	-0.0337994	0.0573733	0.612154	0.0121812	0.825139
Any variant	STRs	Social responsiveness (SRS)	Social responsiveness (SRS) ~ Age + Sex + Any variant + STRs + Any variant*STRs	1995	Intercept	0.00447838	0.0622858	-0.117674	0.126631	0.942688	0.0123195	0.979025
Any variant	STRs	Social responsiveness (SRS)	Social responsiveness (SRS) ~ Age + Sex + Any variant + STRs + Any variant*STRs	1995	Age	0.108373	0.0222923	0.0646547	0.152092	1.25653e-06	0.0123195	1.25678e-05
Any variant	STRs	Social responsiveness (SRS)	Social responsiveness (SRS) ~ Age + Sex + Any variant + STRs + Any variant*STRs	1995	Sex	-0.00581855	0.0667514	-0.136728	0.125091	0.930547	0.0123195	0.974509
Any variant	STRs	Social responsiveness (SRS)	Social responsiveness (SRS) ~ Age + Sex + Any variant + STRs + Any variant*STRs	1995	Any variant	-0.000541111	0.0223563	-0.0443853	0.0433031	0.980692	0.0123195	0.993339
Any variant	STRs	Social responsiveness (SRS)	Social responsiveness (SRS) ~ Age + Sex + Any variant + STRs + Any variant*STRs	1995	STRs	-0.0163094	0.0224149	-0.0602686	0.0276498	0.466936	0.0123195	0.726847
Any variant	STRs	Social responsiveness (SRS)	Social responsiveness (SRS) ~ Age + Sex + Any variant + STRs + Any variant*STRs	1995	Interaction	0.017986	0.0227315	-0.026594	0.062566	0.428899	0.0123195	0.698243
DBD Tier 1 SNVs	STRs	Repetitive behavior (RBS-R)	Repetitive behavior (RBS-R) ~ Age + Sex + DBD Tier 1 SNVs + STRs + DBD Tier 1 SNVs*STRs	2005	Intercept	-0.0952014	0.0615707	-0.215951	0.025548	0.122211	0.00420899	0.316443
DBD Tier 1 SNVs	STRs	Repetitive behavior (RBS-R)	Repetitive behavior (RBS-R) ~ Age + Sex + DBD Tier 1 SNVs + STRs + DBD Tier 1 SNVs*STRs	2005	Age	-0.0419251	0.0223287	-0.085715	0.00186486	0.0605769	0.00420899	0.190523
DBD Tier 1 SNVs	STRs	Repetitive behavior (RBS-R)	Repetitive behavior (RBS-R) ~ Age + Sex + DBD Tier 1 SNVs + STRs + DBD Tier 1 SNVs*STRs	2005	Sex	0.109369	0.0660834	-0.0202301	0.238969	0.0980771	0.00420899	0.270898
DBD Tier 1 SNVs	STRs	Repetitive behavior (RBS-R)	Repetitive behavior (RBS-R) ~ Age + Sex + DBD Tier 1 SNVs + STRs + DBD Tier 1 SNVs*STRs	2005	DBD Tier 1 SNVs	0.0285971	0.0223411	-0.0152171	0.0724113	0.200685	0.00420899	0.456335
DBD Tier 1 SNVs	STRs	Repetitive behavior (RBS-R)	Repetitive behavior (RBS-R) ~ Age + Sex + DBD Tier 1 SNVs + STRs + DBD Tier 1 SNVs*STRs	2005	STRs	0.0131778	0.0225473	-0.0310408	0.0573964	0.558982	0.00420899	0.79343
DBD Tier 1 SNVs	STRs	Repetitive behavior (RBS-R)	Repetitive behavior (RBS-R) ~ Age + Sex + DBD Tier 1 SNVs + STRs + DBD Tier 1 SNVs*STRs	2005	Interaction	0.00640757	0.022391	-0.0375046	0.0503197	0.77478	0.00420899	0.91955
Large rare deletions	STRs	Repetitive behavior (RBS-R)	Repetitive behavior (RBS-R) ~ Age + Sex + Large rare deletions + STRs + Large rare deletions*STRs	2005	Intercept	-0.0829898	0.0617174	-0.204027	0.0380474	0.178883	0.00548266	0.415696
Large rare deletions	STRs	Repetitive behavior (RBS-R)	Repetitive behavior (RBS-R) ~ Age + Sex + Large rare deletions + STRs + Large rare deletions*STRs	2005	Age	-0.0391836	0.0223645	-0.0830437	0.00467645	0.0799186	0.00548266	0.2341
Large rare deletions	STRs	Repetitive behavior (RBS-R)	Repetitive behavior (RBS-R) ~ Age + Sex + Large rare deletions + STRs + Large rare deletions*STRs	2005	Sex	0.0959379	0.0662603	-0.0340085	0.225884	0.147803	0.00548266	0.358646
Large rare deletions	STRs	Repetitive behavior (RBS-R)	Repetitive behavior (RBS-R) ~ Age + Sex + Large rare deletions + STRs + Large rare deletions*STRs	2005	Large rare deletions	-0.0355554	0.0224261	-0.0795365	0.00842564	0.113023	0.00548266	0.302242
Large rare deletions	STRs	Repetitive behavior (RBS-R)	Repetitive behavior (RBS-R) ~ Age + Sex + Large rare deletions + STRs + Large rare deletions*STRs	2005	STRs	0.0139868	0.0223588	-0.0298623	0.0578359	0.531675	0.00548266	0.772362
Large rare deletions	STRs	Repetitive behavior (RBS-R)	Repetitive behavior (RBS-R) ~ Age + Sex + Large rare deletions + STRs + Large rare deletions*STRs	2005	Interaction	-0.0314458	0.0254626	-0.0813818	0.0184901	0.216982	0.00548266	0.484898
Large rare duplications	STRs	Repetitive behavior (RBS-R)	Repetitive behavior (RBS-R) ~ Age + Sex + Large rare duplications + STRs + Large rare duplications*STRs	2005	Intercept	-0.0900328	0.061585	-0.21081	0.0307448	0.143918	0.00481722	0.354218
Large rare duplications	STRs	Repetitive behavior (RBS-R)	Repetitive behavior (RBS-R) ~ Age + Sex + Large rare duplications + STRs + Large rare duplications*STRs	2005	Age	-0.0415078	0.0223297	-0.0852997	0.00228419	0.0631942	0.00481722	0.196806
Large rare duplications	STRs	Repetitive behavior (RBS-R)	Repetitive behavior (RBS-R) ~ Age + Sex + Large rare duplications + STRs + Large rare duplications*STRs	2005	Sex	0.104338	0.0661001	-0.0252944	0.23397	0.114613	0.00481722	0.303649
Large rare duplications	STRs	Repetitive behavior (RBS-R)	Repetitive behavior (RBS-R) ~ Age + Sex + Large rare duplications + STRs + Large rare duplications*STRs	2005	Large rare duplications	-0.0116192	0.0223763	-0.0555026	0.0322641	0.603634	0.00481722	0.819412
Large rare duplications	STRs	Repetitive behavior (RBS-R)	Repetitive behavior (RBS-R) ~ Age + Sex + Large rare duplications + STRs + Large rare duplications*STRs	2005	STRs	0.0156987	0.0223513	-0.0281355	0.0595329	0.482534	0.00481722	0.740923
Large rare duplications	STRs	Repetitive behavior (RBS-R)	Repetitive behavior (RBS-R) ~ Age + Sex + Large rare duplications + STRs + Large rare duplications*STRs	2005	Interaction	0.0376042	0.023515	-0.00851234	0.0837208	0.109944	0.00481722	0.296535
Any variant	STRs	Repetitive behavior (RBS-R)	Repetitive behavior (RBS-R) ~ Age + Sex + Any variant + STRs + Any variant*STRs	2005	Intercept	-0.0956378	0.0617439	-0.216727	0.0254514	0.121554	0.00352407	0.315885
Any variant	STRs	Repetitive behavior (RBS-R)	Repetitive behavior (RBS-R) ~ Age + Sex + Any variant + STRs + Any variant*STRs	2005	Age	-0.0422893	0.0223342	-0.08609	0.00151148	0.0584389	0.00352407	0.186482
Any variant	STRs	Repetitive behavior (RBS-R)	Repetitive behavior (RBS-R) ~ Age + Sex + Any variant + STRs + Any variant*STRs	2005	Sex	0.109767	0.0662822	-0.0202225	0.239756	0.0978678	0.00352407	0.270643
Any variant	STRs	Repetitive behavior (RBS-R)	Repetitive behavior (RBS-R) ~ Age + Sex + Any variant + STRs + Any variant*STRs	2005	Any variant	0.00876074	0.022405	-0.0351789	0.0527004	0.695826	0.00352407	0.880106
Any variant	STRs	Repetitive behavior (RBS-R)	Repetitive behavior (RBS-R) ~ Age + Sex + Any variant + STRs + Any variant*STRs	2005	STRs	0.013871	0.0224541	-0.030165	0.0579069	0.536813	0.00352407	0.775981
Any variant	STRs	Repetitive behavior (RBS-R)	Repetitive behavior (RBS-R) ~ Age + Sex + Any variant + STRs + Any variant*STRs	2005	Interaction	0.010087	0.0227696	-0.0345677	0.0547418	0.657811	0.00352407	0.856944
DBD Tier 1 SNVs	STRs	Coordination disorder (DCDQ)	Coordination disorder (DCDQ) ~ Age + Sex + DBD Tier 1 SNVs + STRs + DBD Tier 1 SNVs*STRs	1708	Intercept	-0.14229	0.0657697	-0.271288	-0.0132918	0.030645	0.00706642	0.129588
DBD Tier 1 SNVs	STRs	Coordination disorder (DCDQ)	Coordination disorder (DCDQ) ~ Age + Sex + DBD Tier 1 SNVs + STRs + DBD Tier 1 SNVs*STRs	1708	Age	-0.00177748	0.0241667	-0.049177	0.045622	0.941376	0.00706642	0.979025
DBD Tier 1 SNVs	STRs	Coordination disorder (DCDQ)	Coordination disorder (DCDQ) ~ Age + Sex + DBD Tier 1 SNVs + STRs + DBD Tier 1 SNVs*STRs	1708	Sex	0.162857	0.0707284	0.0241334	0.301581	0.0214231	0.00706642	0.103879
DBD Tier 1 SNVs	STRs	Coordination disorder (DCDQ)	Coordination disorder (DCDQ) ~ Age + Sex + DBD Tier 1 SNVs + STRs + DBD Tier 1 SNVs*STRs	1708	DBD Tier 1 SNVs	-0.0522562	0.0241791	-0.0996801	-0.00483232	0.0308179	0.00706642	0.129588
DBD Tier 1 SNVs	STRs	Coordination disorder (DCDQ)	Coordination disorder (DCDQ) ~ Age + Sex + DBD Tier 1 SNVs + STRs + DBD Tier 1 SNVs*STRs	1708	STRs	0.00123266	0.0244537	-0.0467297	0.049195	0.959803	0.00706642	0.982997
DBD Tier 1 SNVs	STRs	Coordination disorder (DCDQ)	Coordination disorder (DCDQ) ~ Age + Sex + DBD Tier 1 SNVs + STRs + DBD Tier 1 SNVs*STRs	1708	Interaction	0.034151	0.0243239	-0.0135568	0.0818588	0.160498	0.00706642	0.38135
Large rare deletions	STRs	Coordination disorder (DCDQ)	Coordination disorder (DCDQ) ~ Age + Sex + Large rare deletions + STRs + Large rare deletions*STRs	1708	Intercept	-0.138816	0.0661159	-0.268493	-0.00913886	0.0359124	0.00356014	0.141764
Large rare deletions	STRs	Coordination disorder (DCDQ)	Coordination disorder (DCDQ) ~ Age + Sex + Large rare deletions + STRs + Large rare deletions*STRs	1708	Age	-0.00152599	0.0242761	-0.0491401	0.0460881	0.949885	0.00356014	0.981147
Large rare deletions	STRs	Coordination disorder (DCDQ)	Coordination disorder (DCDQ) ~ Age + Sex + Large rare deletions + STRs + Large rare deletions*STRs	1708	Sex	0.160526	0.071137	0.0210005	0.300051	0.0241613	0.00356014	0.112385
Large rare deletions	STRs	Coordination disorder (DCDQ)	Coordination disorder (DCDQ) ~ Age + Sex + Large rare deletions + STRs + Large rare deletions*STRs	1708	Large rare deletions	-0.0196027	0.0243408	-0.0673437	0.0281384	0.420735	0.00356014	0.690983
Large rare deletions	STRs	Coordination disorder (DCDQ)	Coordination disorder (DCDQ) ~ Age + Sex + Large rare deletions + STRs + Large rare deletions*STRs	1708	STRs	0.00400912	0.0242509	-0.0435556	0.0515738	0.868713	0.00356014	0.954477
Large rare deletions	STRs	Coordination disorder (DCDQ)	Coordination disorder (DCDQ) ~ Age + Sex + Large rare deletions + STRs + Large rare deletions*STRs	1708	Interaction	5.48565e-05	0.02685	-0.0526076	0.0527173	0.99837	0.00356014	0.99837
Large rare duplications	STRs	Coordination disorder (DCDQ)	Coordination disorder (DCDQ) ~ Age + Sex + Large rare duplications + STRs + Large rare duplications*STRs	1708	Intercept	-0.139415	0.0658515	-0.268573	-0.0102565	0.0343952	0.00506361	0.138156
Large rare duplications	STRs	Coordination disorder (DCDQ)	Coordination disorder (DCDQ) ~ Age + Sex + Large rare duplications + STRs + Large rare duplications*STRs	1708	Age	-0.00309899	0.0241879	-0.0505402	0.0443423	0.898068	0.00506361	0.96135
Large rare duplications	STRs	Coordination disorder (DCDQ)	Coordination disorder (DCDQ) ~ Age + Sex + Large rare duplications + STRs + Large rare duplications*STRs	1708	Sex	0.161033	0.0708279	0.0221141	0.299952	0.0231153	0.00506361	0.109481
Large rare duplications	STRs	Coordination disorder (DCDQ)	Coordination disorder (DCDQ) ~ Age + Sex + Large rare duplications + STRs + Large rare duplications*STRs	1708	Large rare duplications	-0.0433486	0.0242691	-0.0909489	0.00425173	0.0742501	0.00506361	0.222866
Large rare duplications	STRs	Coordination disorder (DCDQ)	Coordination disorder (DCDQ) ~ Age + Sex + Large rare duplications + STRs + Large rare duplications*STRs	1708	STRs	0.00253406	0.0242619	-0.0450522	0.0501203	0.916828	0.00506361	0.969411
Large rare duplications	STRs	Coordination disorder (DCDQ)	Coordination disorder (DCDQ) ~ Age + Sex + Large rare duplications + STRs + Large rare duplications*STRs	1708	Interaction	-0.00868831	0.027055	-0.0617529	0.0443763	0.748148	0.00506361	0.912343
Any variant	STRs	Coordination disorder (DCDQ)	Coordination disorder (DCDQ) ~ Age + Sex + Any variant + STRs + Any variant*STRs	1708	Intercept	-0.129203	0.0657143	-0.258093	-0.000313844	0.0494454	0.0133283	0.168515
Any variant	STRs	Coordination disorder (DCDQ)	Coordination disorder (DCDQ) ~ Age + Sex + Any variant + STRs + Any variant*STRs	1708	Age	-0.000889185	0.0240837	-0.0481259	0.0463475	0.970553	0.0133283	0.988875
Any variant	STRs	Coordination disorder (DCDQ)	Coordination disorder (DCDQ) ~ Age + Sex + Any variant + STRs + Any variant*STRs	1708	Sex	0.147969	0.0706801	0.0093396	0.286597	0.0364524	0.0133283	0.142419
Any variant	STRs	Coordination disorder (DCDQ)	Coordination disorder (DCDQ) ~ Age + Sex + Any variant + STRs + Any variant*STRs	1708	Any variant	-0.0945097	0.0241561	-0.141889	-0.0471309	9.49589e-05	0.0133283	0.000695366
Any variant	STRs	Coordination disorder (DCDQ)	Coordination disorder (DCDQ) ~ Age + Sex + Any variant + STRs + Any variant*STRs	1708	STRs	0.00390185	0.0242221	-0.0436063	0.05141	0.872044	0.0133283	0.955478
Any variant	STRs	Coordination disorder (DCDQ)	Coordination disorder (DCDQ) ~ Age + Sex + Any variant + STRs + Any variant*STRs	1708	Interaction	0.0347377	0.0246166	-0.0135443	0.0830197	0.158383	0.0133283	0.377897
DBD Tier 1 SNVs	STRs	BMI z-score	BMI z-score ~ Age + Sex + DBD Tier 1 SNVs + STRs + DBD Tier 1 SNVs*STRs	1978	Intercept	0.0307098	0.0618561	-0.0906003	0.15202	0.619616	0.0138544	0.829754
DBD Tier 1 SNVs	STRs	BMI z-score	BMI z-score ~ Age + Sex + DBD Tier 1 SNVs + STRs + DBD Tier 1 SNVs*STRs	1978	Age	0.108325	0.0223697	0.0644546	0.152196	1.38202e-06	0.0138544	1.3705e-05
DBD Tier 1 SNVs	STRs	BMI z-score	BMI z-score ~ Age + Sex + DBD Tier 1 SNVs + STRs + DBD Tier 1 SNVs*STRs	1978	Sex	-0.0360595	0.0663631	-0.166209	0.0940897	0.586939	0.0138544	0.813457
DBD Tier 1 SNVs	STRs	BMI z-score	BMI z-score ~ Age + Sex + DBD Tier 1 SNVs + STRs + DBD Tier 1 SNVs*STRs	1978	DBD Tier 1 SNVs	0.0310119	0.02238	-0.012879	0.0749028	0.165996	0.0138544	0.391806
DBD Tier 1 SNVs	STRs	BMI z-score	BMI z-score ~ Age + Sex + DBD Tier 1 SNVs + STRs + DBD Tier 1 SNVs*STRs	1978	STRs	0.0250777	0.022539	-0.0191251	0.0692804	0.266001	0.0138544	0.555741
DBD Tier 1 SNVs	STRs	BMI z-score	BMI z-score ~ Age + Sex + DBD Tier 1 SNVs + STRs + DBD Tier 1 SNVs*STRs	1978	Interaction	0.0193414	0.0223969	-0.0245826	0.0632654	0.387926	0.0138544	0.66736
Large rare deletions	STRs	BMI z-score	BMI z-score ~ Age + Sex + Large rare deletions + STRs + Large rare deletions*STRs	1978	Intercept	0.0301859	0.0620847	-0.0915727	0.151944	0.626876	0.0129419	0.835513
Large rare deletions	STRs	BMI z-score	BMI z-score ~ Age + Sex + Large rare deletions + STRs + Large rare deletions*STRs	1978	Age	0.106752	0.0224295	0.0627641	0.15074	2.08233e-06	0.0129419	1.85269e-05
Large rare deletions	STRs	BMI z-score	BMI z-score ~ Age + Sex + Large rare deletions + STRs + Large rare deletions*STRs	1978	Sex	-0.03504	0.0666254	-0.165704	0.0956236	0.598999	0.0129419	0.81698
Large rare deletions	STRs	BMI z-score	BMI z-score ~ Age + Sex + Large rare deletions + STRs + Large rare deletions*STRs	1978	Large rare deletions	-0.00280254	0.0225072	-0.0469429	0.0413378	0.900918	0.0129419	0.963318
Large rare deletions	STRs	BMI z-score	BMI z-score ~ Age + Sex + Large rare deletions + STRs + Large rare deletions*STRs	1978	STRs	0.0291438	0.0224237	-0.0148328	0.0731203	0.19386	0.0129419	0.444353
Large rare deletions	STRs	BMI z-score	BMI z-score ~ Age + Sex + Large rare deletions + STRs + Large rare deletions*STRs	1978	Interaction	0.023156	0.0253387	-0.0265374	0.0728495	0.360902	0.0129419	0.643558
Large rare duplications	STRs	BMI z-score	BMI z-score ~ Age + Sex + Large rare duplications + STRs + Large rare duplications*STRs	1978	Intercept	0.0328142	0.0619177	-0.0886168	0.154245	0.596196	0.0129279	0.816067
Large rare duplications	STRs	BMI z-score	BMI z-score ~ Age + Sex + Large rare duplications + STRs + Large rare duplications*STRs	1978	Age	0.107176	0.022386	0.0632735	0.151079	1.81312e-06	0.0129279	1.6597e-05
Large rare duplications	STRs	BMI z-score	BMI z-score ~ Age + Sex + Large rare duplications + STRs + Large rare duplications*STRs	1978	Sex	-0.0380537	0.0664294	-0.168333	0.0922256	0.566816	0.0129279	0.79942
Large rare duplications	STRs	BMI z-score	BMI z-score ~ Age + Sex + Large rare duplications + STRs + Large rare duplications*STRs	1978	Large rare duplications	-0.0118443	0.0224303	-0.0558339	0.0321453	0.597526	0.0129279	0.816133
Large rare duplications	STRs	BMI z-score	BMI z-score ~ Age + Sex + Large rare duplications + STRs + Large rare duplications*STRs	1978	STRs	0.0276998	0.0224072	-0.0162444	0.071644	0.21653	0.0129279	0.484428
Large rare duplications	STRs	BMI z-score	BMI z-score ~ Age + Sex + Large rare duplications + STRs + Large rare duplications*STRs	1978	Interaction	-0.0176983	0.0232838	-0.0633619	0.0279652	0.447279	0.0129279	0.711263
Any variant	STRs	BMI z-score	BMI z-score ~ Age + Sex + Any variant + STRs + Any variant*STRs	1978	Intercept	0.0252986	0.0619943	-0.0962827	0.14688	0.68326	0.0139693	0.871636
Any variant	STRs	BMI z-score	BMI z-score ~ Age + Sex + Any variant + STRs + Any variant*STRs	1978	Age	0.107588	0.0223662	0.0637244	0.151452	1.62128e-06	0.0139693	1.54346e-05
Any variant	STRs	BMI z-score	BMI z-score ~ Age + Sex + Any variant + STRs + Any variant*STRs	1978	Sex	-0.0296858	0.066522	-0.160147	0.100775	0.655462	0.0139693	0.855678
Any variant	STRs	BMI z-score	BMI z-score ~ Age + Sex + Any variant + STRs + Any variant*STRs	1978	Any variant	0.0344613	0.0224309	-0.00952944	0.078452	0.124617	0.0139693	0.32098
Any variant	STRs	BMI z-score	BMI z-score ~ Age + Sex + Any variant + STRs + Any variant*STRs	1978	STRs	0.0260571	0.022458	-0.0179869	0.070101	0.246084	0.0139693	0.532437
Any variant	STRs	BMI z-score	BMI z-score ~ Age + Sex + Any variant + STRs + Any variant*STRs	1978	Interaction	0.0170413	0.0227124	-0.0275014	0.0615841	0.453158	0.0139693	0.71512
DBD Tier 1 SNVs	Intelligence PRS	Full scale IQ	Full scale IQ ~ Age + Sex + DBD Tier 1 SNVs + Intelligence PRS + DBD Tier 1 SNVs*Intelligence PRS	1846	Intercept	-0.263108	0.0612224	-0.383181	-0.143035	1.81702e-05	0.0182874	0.00014577
DBD Tier 1 SNVs	Intelligence PRS	Full scale IQ	Full scale IQ ~ Age + Sex + DBD Tier 1 SNVs + Intelligence PRS + DBD Tier 1 SNVs*Intelligence PRS	1846	Age	-0.0133342	0.023113	-0.0586646	0.0319962	0.564069	0.0182874	0.797516
DBD Tier 1 SNVs	Intelligence PRS	Full scale IQ	Full scale IQ ~ Age + Sex + DBD Tier 1 SNVs + Intelligence PRS + DBD Tier 1 SNVs*Intelligence PRS	1846	Sex	0.306823	0.0661266	0.177132	0.436514	3.73121e-06	0.0182874	3.20974e-05
DBD Tier 1 SNVs	Intelligence PRS	Full scale IQ	Full scale IQ ~ Age + Sex + DBD Tier 1 SNVs + Intelligence PRS + DBD Tier 1 SNVs*Intelligence PRS	1846	DBD Tier 1 SNVs	-0.0547923	0.0231046	-0.100106	-0.00947827	0.0178191	0.0182874	0.090554
DBD Tier 1 SNVs	Intelligence PRS	Full scale IQ	Full scale IQ ~ Age + Sex + DBD Tier 1 SNVs + Intelligence PRS + DBD Tier 1 SNVs*Intelligence PRS	1846	Intelligence PRS	0.0579787	0.0231152	0.012644	0.103313	0.0122184	0.0182874	0.0645024
DBD Tier 1 SNVs	Intelligence PRS	Full scale IQ	Full scale IQ ~ Age + Sex + DBD Tier 1 SNVs + Intelligence PRS + DBD Tier 1 SNVs*Intelligence PRS	1846	Interaction	-0.000286509	0.0231877	-0.0457635	0.0451905	0.990143	0.0182874	0.9967
Large rare deletions	Intelligence PRS	Full scale IQ	Full scale IQ ~ Age + Sex + Large rare deletions + Intelligence PRS + Large rare deletions*Intelligence PRS	1846	Intercept	-0.259106	0.0611854	-0.379107	-0.139106	2.40075e-05	0.0197632	0.000190459
Large rare deletions	Intelligence PRS	Full scale IQ	Full scale IQ ~ Age + Sex + Large rare deletions + Intelligence PRS + Large rare deletions*Intelligence PRS	1846	Age	-0.0108467	0.0231109	-0.0561731	0.0344796	0.638887	0.0197632	0.844178
Large rare deletions	Intelligence PRS	Full scale IQ	Full scale IQ ~ Age + Sex + Large rare deletions + Intelligence PRS + Large rare deletions*Intelligence PRS	1846	Sex	0.301914	0.0660847	0.172305	0.431523	5.23632e-06	0.0197632	4.45088e-05
Large rare deletions	Intelligence PRS	Full scale IQ	Full scale IQ ~ Age + Sex + Large rare deletions + Intelligence PRS + Large rare deletions*Intelligence PRS	1846	Large rare deletions	-0.0662326	0.023176	-0.111687	-0.0207785	0.00431381	0.0197632	0.0266096
Large rare deletions	Intelligence PRS	Full scale IQ	Full scale IQ ~ Age + Sex + Large rare deletions + Intelligence PRS + Large rare deletions*Intelligence PRS	1846	Intelligence PRS	0.0572832	0.0231156	0.0119476	0.102619	0.0132969	0.0197632	0.068797
Large rare deletions	Intelligence PRS	Full scale IQ	Full scale IQ ~ Age + Sex + Large rare deletions + Intelligence PRS + Large rare deletions*Intelligence PRS	1846	Interaction	-0.0139577	0.0206319	-0.0544221	0.0265067	0.498801	0.0197632	0.753485
Large rare duplications	Intelligence PRS	Full scale IQ	Full scale IQ ~ Age + Sex + Large rare duplications + Intelligence PRS + Large rare duplications*Intelligence PRS	1846	Intercept	-0.264026	0.0613288	-0.384308	-0.143745	1.75697e-05	0.0165806	0.000141749
Large rare duplications	Intelligence PRS	Full scale IQ	Full scale IQ ~ Age + Sex + Large rare duplications + Intelligence PRS + Large rare duplications*Intelligence PRS	1846	Age	-0.013436	0.0231429	-0.0588251	0.0319532	0.561604	0.0165806	0.795606
Large rare duplications	Intelligence PRS	Full scale IQ	Full scale IQ ~ Age + Sex + Large rare duplications + Intelligence PRS + Large rare duplications*Intelligence PRS	1846	Sex	0.308023	0.0662651	0.178061	0.437986	3.58391e-06	0.0165806	3.09518e-05
Large rare duplications	Intelligence PRS	Full scale IQ	Full scale IQ ~ Age + Sex + Large rare duplications + Intelligence PRS + Large rare duplications*Intelligence PRS	1846	Large rare duplications	-0.0347084	0.0231715	-0.0801535	0.0107368	0.134333	0.0165806	0.337131
Large rare duplications	Intelligence PRS	Full scale IQ	Full scale IQ ~ Age + Sex + Large rare duplications + Intelligence PRS + Large rare duplications*Intelligence PRS	1846	Intelligence PRS	0.0577884	0.0231484	0.0123885	0.103188	0.0126318	0.0165806	0.0659533
Large rare duplications	Intelligence PRS	Full scale IQ	Full scale IQ ~ Age + Sex + Large rare duplications + Intelligence PRS + Large rare duplications*Intelligence PRS	1846	Interaction	-0.00838039	0.0249375	-0.0572892	0.0405285	0.736868	0.0165806	0.905548
Any variant	Intelligence PRS	Full scale IQ	Full scale IQ ~ Age + Sex + Any variant + Intelligence PRS + Any variant*Intelligence PRS	1846	Intercept	-0.252007	0.0611498	-0.371938	-0.132077	3.93739e-05	0.0256346	0.000307245
Any variant	Intelligence PRS	Full scale IQ	Full scale IQ ~ Age + Sex + Any variant + Intelligence PRS + Any variant*Intelligence PRS	1846	Age	-0.0120294	0.0230265	-0.0571902	0.0331313	0.601442	0.0256346	0.818351
Any variant	Intelligence PRS	Full scale IQ	Full scale IQ ~ Age + Sex + Any variant + Intelligence PRS + Any variant*Intelligence PRS	1846	Sex	0.294034	0.0660848	0.164425	0.423643	9.12875e-06	0.0256346	7.57899e-05
Any variant	Intelligence PRS	Full scale IQ	Full scale IQ ~ Age + Sex + Any variant + Intelligence PRS + Any variant*Intelligence PRS	1846	Any variant	-0.100857	0.0230646	-0.146093	-0.0556217	1.29514e-05	0.0256346	0.000105083
Any variant	Intelligence PRS	Full scale IQ	Full scale IQ ~ Age + Sex + Any variant + Intelligence PRS + Any variant*Intelligence PRS	1846	Intelligence PRS	0.0582548	0.0230252	0.0130966	0.103413	0.0114876	0.0256346	0.0609823
Any variant	Intelligence PRS	Full scale IQ	Full scale IQ ~ Age + Sex + Any variant + Intelligence PRS + Any variant*Intelligence PRS	1846	Interaction	-0.0147247	0.0230102	-0.0598536	0.0304041	0.522303	0.0256346	0.767271
DBD Tier 1 SNVs	Intelligence PRS	Externalizing behavior (ABCL/CBCL)	Externalizing behavior (ABCL/CBCL) ~ Age + Sex + DBD Tier 1 SNVs + Intelligence PRS + DBD Tier 1 SNVs*Intelligence PRS	1844	Intercept	0.118627	0.0612921	-0.00158297	0.238836	0.0530909	0.0234411	0.175403
DBD Tier 1 SNVs	Intelligence PRS	Externalizing behavior (ABCL/CBCL)	Externalizing behavior (ABCL/CBCL) ~ Age + Sex + DBD Tier 1 SNVs + Intelligence PRS + DBD Tier 1 SNVs*Intelligence PRS	1844	Age	-0.12196	0.023065	-0.167197	-0.0767241	1.38653e-07	0.0234411	2.74996e-06
DBD Tier 1 SNVs	Intelligence PRS	Externalizing behavior (ABCL/CBCL)	Externalizing behavior (ABCL/CBCL) ~ Age + Sex + DBD Tier 1 SNVs + Intelligence PRS + DBD Tier 1 SNVs*Intelligence PRS	1844	Sex	-0.138084	0.0661649	-0.26785	-0.00831733	0.0370291	0.0234411	0.143494
DBD Tier 1 SNVs	Intelligence PRS	Externalizing behavior (ABCL/CBCL)	Externalizing behavior (ABCL/CBCL) ~ Age + Sex + DBD Tier 1 SNVs + Intelligence PRS + DBD Tier 1 SNVs*Intelligence PRS	1844	DBD Tier 1 SNVs	-0.0347607	0.0230562	-0.0799799	0.0104585	0.131817	0.0234411	0.332864
DBD Tier 1 SNVs	Intelligence PRS	Externalizing behavior (ABCL/CBCL)	Externalizing behavior (ABCL/CBCL) ~ Age + Sex + DBD Tier 1 SNVs + Intelligence PRS + DBD Tier 1 SNVs*Intelligence PRS	1844	Intelligence PRS	-0.0675942	0.023068	-0.112837	-0.0223519	0.00342908	0.0234411	0.021499
DBD Tier 1 SNVs	Intelligence PRS	Externalizing behavior (ABCL/CBCL)	Externalizing behavior (ABCL/CBCL) ~ Age + Sex + DBD Tier 1 SNVs + Intelligence PRS + DBD Tier 1 SNVs*Intelligence PRS	1844	Interaction	-0.014076	0.0231411	-0.0594616	0.0313096	0.543085	0.0234411	0.7806
Large rare deletions	Intelligence PRS	Externalizing behavior (ABCL/CBCL)	Externalizing behavior (ABCL/CBCL) ~ Age + Sex + Large rare deletions + Intelligence PRS + Large rare deletions*Intelligence PRS	1844	Intercept	0.117439	0.061346	-0.0028759	0.237754	0.0557273	0.0220864	0.180246
Large rare deletions	Intelligence PRS	Externalizing behavior (ABCL/CBCL)	Externalizing behavior (ABCL/CBCL) ~ Age + Sex + Large rare deletions + Intelligence PRS + Large rare deletions*Intelligence PRS	1844	Age	-0.121769	0.0230964	-0.167067	-0.0764712	1.50683e-07	0.0220864	2.8823e-06
Large rare deletions	Intelligence PRS	Externalizing behavior (ABCL/CBCL)	Externalizing behavior (ABCL/CBCL) ~ Age + Sex + Large rare deletions + Intelligence PRS + Large rare deletions*Intelligence PRS	1844	Sex	-0.136702	0.0662221	-0.266581	-0.006824	0.0391291	0.0220864	0.146362
Large rare deletions	Intelligence PRS	Externalizing behavior (ABCL/CBCL)	Externalizing behavior (ABCL/CBCL) ~ Age + Sex + Large rare deletions + Intelligence PRS + Large rare deletions*Intelligence PRS	1844	Large rare deletions	0.00359921	0.023163	-0.0418294	0.0490278	0.876534	0.0220864	0.956249
Large rare deletions	Intelligence PRS	Externalizing behavior (ABCL/CBCL)	Externalizing behavior (ABCL/CBCL) ~ Age + Sex + Large rare deletions + Intelligence PRS + Large rare deletions*Intelligence PRS	1844	Intelligence PRS	-0.067685	0.0231013	-0.112993	-0.0223773	0.00343236	0.0220864	0.021499
Large rare deletions	Intelligence PRS	Externalizing behavior (ABCL/CBCL)	Externalizing behavior (ABCL/CBCL) ~ Age + Sex + Large rare deletions + Intelligence PRS + Large rare deletions*Intelligence PRS	1844	Interaction	0.0057713	0.0206362	-0.0347015	0.0462441	0.779763	0.0220864	0.91955
Large rare duplications	Intelligence PRS	Externalizing behavior (ABCL/CBCL)	Externalizing behavior (ABCL/CBCL) ~ Age + Sex + Large rare duplications + Intelligence PRS + Large rare duplications*Intelligence PRS	1844	Intercept	0.11615	0.0613762	-0.00422421	0.236525	0.0585907	0.0222268	0.186758
Large rare duplications	Intelligence PRS	Externalizing behavior (ABCL/CBCL)	Externalizing behavior (ABCL/CBCL) ~ Age + Sex + Large rare duplications + Intelligence PRS + Large rare duplications*Intelligence PRS	1844	Age	-0.121329	0.0230883	-0.166611	-0.0760471	1.65241e-07	0.0222268	3.04422e-06
Large rare duplications	Intelligence PRS	Externalizing behavior (ABCL/CBCL)	Externalizing behavior (ABCL/CBCL) ~ Age + Sex + Large rare duplications + Intelligence PRS + Large rare duplications*Intelligence PRS	1844	Sex	-0.135185	0.066278	-0.265173	-0.00519676	0.0415265	0.0222268	0.152051
Large rare duplications	Intelligence PRS	Externalizing behavior (ABCL/CBCL)	Externalizing behavior (ABCL/CBCL) ~ Age + Sex + Large rare duplications + Intelligence PRS + Large rare duplications*Intelligence PRS	1844	Large rare duplications	0.0123748	0.023113	-0.0329557	0.0577052	0.592436	0.0222268	0.81375
Large rare duplications	Intelligence PRS	Externalizing behavior (ABCL/CBCL)	Externalizing behavior (ABCL/CBCL) ~ Age + Sex + Large rare duplications + Intelligence PRS + Large rare duplications*Intelligence PRS	1844	Intelligence PRS	-0.0678813	0.0230934	-0.113173	-0.0225892	0.00332926	0.0222268	0.0210362
Large rare duplications	Intelligence PRS	Externalizing behavior (ABCL/CBCL)	Externalizing behavior (ABCL/CBCL) ~ Age + Sex + Large rare duplications + Intelligence PRS + Large rare duplications*Intelligence PRS	1844	Interaction	-0.00748223	0.0247944	-0.0561104	0.0411459	0.762861	0.0222268	0.91652
Any variant	Intelligence PRS	Externalizing behavior (ABCL/CBCL)	Externalizing behavior (ABCL/CBCL) ~ Age + Sex + Any variant + Intelligence PRS + Any variant*Intelligence PRS	1844	Intercept	0.118722	0.061445	-0.00178718	0.239231	0.0534921	0.0231363	0.175588
Any variant	Intelligence PRS	Externalizing behavior (ABCL/CBCL)	Externalizing behavior (ABCL/CBCL) ~ Age + Sex + Any variant + Intelligence PRS + Any variant*Intelligence PRS	1844	Age	-0.121618	0.0230677	-0.166859	-0.0763758	1.50697e-07	0.0231363	2.8823e-06
Any variant	Intelligence PRS	Externalizing behavior (ABCL/CBCL)	Externalizing behavior (ABCL/CBCL) ~ Age + Sex + Any variant + Intelligence PRS + Any variant*Intelligence PRS	1844	Sex	-0.13809	0.0663632	-0.268245	-0.00793475	0.0375885	0.0231363	0.144799
Any variant	Intelligence PRS	Externalizing behavior (ABCL/CBCL)	Externalizing behavior (ABCL/CBCL) ~ Age + Sex + Any variant + Intelligence PRS + Any variant*Intelligence PRS	1844	Any variant	-0.0257474	0.0230987	-0.0710498	0.019555	0.265137	0.0231363	0.554748
Any variant	Intelligence PRS	Externalizing behavior (ABCL/CBCL)	Externalizing behavior (ABCL/CBCL) ~ Age + Sex + Any variant + Intelligence PRS + Any variant*Intelligence PRS	1844	Intelligence PRS	-0.0675851	0.0230674	-0.112826	-0.0223439	0.00343262	0.0231363	0.021499
Any variant	Intelligence PRS	Externalizing behavior (ABCL/CBCL)	Externalizing behavior (ABCL/CBCL) ~ Age + Sex + Any variant + Intelligence PRS + Any variant*Intelligence PRS	1844	Interaction	-0.0209615	0.0230566	-0.0661814	0.0242584	0.363399	0.0231363	0.645039
DBD Tier 1 SNVs	Intelligence PRS	Internalizing behavior (ABCL/CBCL)	Internalizing behavior (ABCL/CBCL) ~ Age + Sex + DBD Tier 1 SNVs + Intelligence PRS + DBD Tier 1 SNVs*Intelligence PRS	1844	Intercept	-0.0292014	0.0616839	-0.150179	0.0917765	0.635981	0.010916	0.841729
DBD Tier 1 SNVs	Intelligence PRS	Internalizing behavior (ABCL/CBCL)	Internalizing behavior (ABCL/CBCL) ~ Age + Sex + DBD Tier 1 SNVs + Intelligence PRS + DBD Tier 1 SNVs*Intelligence PRS	1844	Age	0.091964	0.0232124	0.0464385	0.13749	7.72137e-05	0.010916	0.000574277
DBD Tier 1 SNVs	Intelligence PRS	Internalizing behavior (ABCL/CBCL)	Internalizing behavior (ABCL/CBCL) ~ Age + Sex + DBD Tier 1 SNVs + Intelligence PRS + DBD Tier 1 SNVs*Intelligence PRS	1844	Sex	0.0341146	0.0665878	-0.0964812	0.16471	0.608486	0.010916	0.822839
DBD Tier 1 SNVs	Intelligence PRS	Internalizing behavior (ABCL/CBCL)	Internalizing behavior (ABCL/CBCL) ~ Age + Sex + DBD Tier 1 SNVs + Intelligence PRS + DBD Tier 1 SNVs*Intelligence PRS	1844	DBD Tier 1 SNVs	-0.0237513	0.0232036	-0.0692596	0.0217569	0.306157	0.010916	0.599069
DBD Tier 1 SNVs	Intelligence PRS	Internalizing behavior (ABCL/CBCL)	Internalizing behavior (ABCL/CBCL) ~ Age + Sex + DBD Tier 1 SNVs + Intelligence PRS + DBD Tier 1 SNVs*Intelligence PRS	1844	Intelligence PRS	-0.0421319	0.0232155	-0.0876634	0.00339961	0.0697148	0.010916	0.212947
DBD Tier 1 SNVs	Intelligence PRS	Internalizing behavior (ABCL/CBCL)	Internalizing behavior (ABCL/CBCL) ~ Age + Sex + DBD Tier 1 SNVs + Intelligence PRS + DBD Tier 1 SNVs*Intelligence PRS	1844	Interaction	-0.013627	0.023289	-0.0593027	0.0320487	0.558535	0.010916	0.79343
Large rare deletions	Intelligence PRS	Internalizing behavior (ABCL/CBCL)	Internalizing behavior (ABCL/CBCL) ~ Age + Sex + Large rare deletions + Intelligence PRS + Large rare deletions*Intelligence PRS	1844	Intercept	-0.0247355	0.0616585	-0.145664	0.0961927	0.688342	0.0120965	0.874406
Large rare deletions	Intelligence PRS	Internalizing behavior (ABCL/CBCL)	Internalizing behavior (ABCL/CBCL) ~ Age + Sex + Large rare deletions + Intelligence PRS + Large rare deletions*Intelligence PRS	1844	Age	0.0940036	0.0232141	0.0484748	0.139532	5.34786e-05	0.0120965	0.000410578
Large rare deletions	Intelligence PRS	Internalizing behavior (ABCL/CBCL)	Internalizing behavior (ABCL/CBCL) ~ Age + Sex + Large rare deletions + Intelligence PRS + Large rare deletions*Intelligence PRS	1844	Sex	0.0287177	0.0665595	-0.101822	0.159258	0.666185	0.0120965	0.862477
Large rare deletions	Intelligence PRS	Internalizing behavior (ABCL/CBCL)	Internalizing behavior (ABCL/CBCL) ~ Age + Sex + Large rare deletions + Intelligence PRS + Large rare deletions*Intelligence PRS	1844	Large rare deletions	-0.0439937	0.023281	-0.0896537	0.00166643	0.0589584	0.0120965	0.186887
Large rare deletions	Intelligence PRS	Internalizing behavior (ABCL/CBCL)	Internalizing behavior (ABCL/CBCL) ~ Age + Sex + Large rare deletions + Intelligence PRS + Large rare deletions*Intelligence PRS	1844	Intelligence PRS	-0.0423484	0.023219	-0.0878869	0.00319008	0.0683349	0.0120965	0.209404
Large rare deletions	Intelligence PRS	Internalizing behavior (ABCL/CBCL)	Internalizing behavior (ABCL/CBCL) ~ Age + Sex + Large rare deletions + Intelligence PRS + Large rare deletions*Intelligence PRS	1844	Interaction	-0.00555175	0.0207413	-0.0462307	0.0351272	0.788986	0.0120965	0.91955
Large rare duplications	Intelligence PRS	Internalizing behavior (ABCL/CBCL)	Internalizing behavior (ABCL/CBCL) ~ Age + Sex + Large rare duplications + Intelligence PRS + Large rare duplications*Intelligence PRS	1844	Intercept	-0.030162	0.0617439	-0.151258	0.0909336	0.625253	0.0104747	0.834839
Large rare duplications	Intelligence PRS	Internalizing behavior (ABCL/CBCL)	Internalizing behavior (ABCL/CBCL) ~ Age + Sex + Large rare duplications + Intelligence PRS + Large rare duplications*Intelligence PRS	1844	Age	0.0922654	0.0232267	0.046712	0.137819	7.39004e-05	0.0104747	0.00055542
Large rare duplications	Intelligence PRS	Internalizing behavior (ABCL/CBCL)	Internalizing behavior (ABCL/CBCL) ~ Age + Sex + Large rare duplications + Intelligence PRS + Large rare duplications*Intelligence PRS	1844	Sex	0.035066	0.0666751	-0.0957009	0.165833	0.599005	0.0104747	0.81698
Large rare duplications	Intelligence PRS	Internalizing behavior (ABCL/CBCL)	Internalizing behavior (ABCL/CBCL) ~ Age + Sex + Large rare duplications + Intelligence PRS + Large rare duplications*Intelligence PRS	1844	Large rare duplications	0.0168358	0.0232514	-0.0287662	0.0624379	0.46911	0.0104747	0.728537
Large rare duplications	Intelligence PRS	Internalizing behavior (ABCL/CBCL)	Internalizing behavior (ABCL/CBCL) ~ Age + Sex + Large rare duplications + Intelligence PRS + Large rare duplications*Intelligence PRS	1844	Intelligence PRS	-0.0420028	0.0232318	-0.0875663	0.00356064	0.0707715	0.0104747	0.214796
Large rare duplications	Intelligence PRS	Internalizing behavior (ABCL/CBCL)	Internalizing behavior (ABCL/CBCL) ~ Age + Sex + Large rare duplications + Intelligence PRS + Large rare duplications*Intelligence PRS	1844	Interaction	0.00446021	0.024943	-0.0444593	0.0533797	0.858101	0.0104747	0.951004
Any variant	Intelligence PRS	Internalizing behavior (ABCL/CBCL)	Internalizing behavior (ABCL/CBCL) ~ Age + Sex + Any variant + Intelligence PRS + Any variant*Intelligence PRS	1844	Intercept	-0.0268085	0.0618134	-0.14804	0.0944233	0.664557	0.011388	0.861932
Any variant	Intelligence PRS	Internalizing behavior (ABCL/CBCL)	Internalizing behavior (ABCL/CBCL) ~ Age + Sex + Any variant + Intelligence PRS + Any variant*Intelligence PRS	1844	Age	0.0924439	0.023206	0.0469309	0.137957	7.05235e-05	0.011388	0.000535678
Any variant	Intelligence PRS	Internalizing behavior (ABCL/CBCL)	Internalizing behavior (ABCL/CBCL) ~ Age + Sex + Any variant + Intelligence PRS + Any variant*Intelligence PRS	1844	Sex	0.0313749	0.0667611	-0.0995606	0.16231	0.638441	0.011388	0.844161
Any variant	Intelligence PRS	Internalizing behavior (ABCL/CBCL)	Internalizing behavior (ABCL/CBCL) ~ Age + Sex + Any variant + Intelligence PRS + Any variant*Intelligence PRS	1844	Any variant	-0.0316832	0.0232372	-0.0772572	0.0138908	0.172901	0.011388	0.40509
Any variant	Intelligence PRS	Internalizing behavior (ABCL/CBCL)	Internalizing behavior (ABCL/CBCL) ~ Age + Sex + Any variant + Intelligence PRS + Any variant*Intelligence PRS	1844	Intelligence PRS	-0.0419139	0.0232057	-0.0874262	0.0035985	0.0710528	0.011388	0.215193
Any variant	Intelligence PRS	Internalizing behavior (ABCL/CBCL)	Internalizing behavior (ABCL/CBCL) ~ Age + Sex + Any variant + Intelligence PRS + Any variant*Intelligence PRS	1844	Interaction	-0.0148315	0.0231948	-0.0603225	0.0306595	0.522622	0.011388	0.767271
DBD Tier 1 SNVs	Intelligence PRS	Social responsiveness (SRS)	Social responsiveness (SRS) ~ Age + Sex + DBD Tier 1 SNVs + Intelligence PRS + DBD Tier 1 SNVs*Intelligence PRS	1838	Intercept	0.0868713	0.0620408	-0.0348068	0.208549	0.161614	0.0149239	0.383364
DBD Tier 1 SNVs	Intelligence PRS	Social responsiveness (SRS)	Social responsiveness (SRS) ~ Age + Sex + DBD Tier 1 SNVs + Intelligence PRS + DBD Tier 1 SNVs*Intelligence PRS	1838	Age	0.111334	0.0232034	0.0658259	0.156842	1.73088e-06	0.0149239	1.59464e-05
DBD Tier 1 SNVs	Intelligence PRS	Social responsiveness (SRS)	Social responsiveness (SRS) ~ Age + Sex + DBD Tier 1 SNVs + Intelligence PRS + DBD Tier 1 SNVs*Intelligence PRS	1838	Sex	-0.100761	0.0669079	-0.231985	0.0304627	0.132248	0.0149239	0.333364
DBD Tier 1 SNVs	Intelligence PRS	Social responsiveness (SRS)	Social responsiveness (SRS) ~ Age + Sex + DBD Tier 1 SNVs + Intelligence PRS + DBD Tier 1 SNVs*Intelligence PRS	1838	DBD Tier 1 SNVs	-0.0170775	0.023196	-0.0625708	0.0284158	0.461687	0.0149239	0.721101
DBD Tier 1 SNVs	Intelligence PRS	Social responsiveness (SRS)	Social responsiveness (SRS) ~ Age + Sex + DBD Tier 1 SNVs + Intelligence PRS + DBD Tier 1 SNVs*Intelligence PRS	1838	Intelligence PRS	-0.010531	0.0232062	-0.0560444	0.0349824	0.650025	0.0149239	0.851983
DBD Tier 1 SNVs	Intelligence PRS	Social responsiveness (SRS)	Social responsiveness (SRS) ~ Age + Sex + DBD Tier 1 SNVs + Intelligence PRS + DBD Tier 1 SNVs*Intelligence PRS	1838	Interaction	-0.0270635	0.0232826	-0.0727267	0.0185997	0.245227	0.0149239	0.531388
Large rare deletions	Intelligence PRS	Social responsiveness (SRS)	Social responsiveness (SRS) ~ Age + Sex + Large rare deletions + Intelligence PRS + Large rare deletions*Intelligence PRS	1838	Intercept	0.0872908	0.0620808	-0.0344657	0.209047	0.159869	0.0140298	0.380487
Large rare deletions	Intelligence PRS	Social responsiveness (SRS)	Social responsiveness (SRS) ~ Age + Sex + Large rare deletions + Intelligence PRS + Large rare deletions*Intelligence PRS	1838	Age	0.111691	0.0232291	0.0661325	0.157249	1.64709e-06	0.0140298	1.55765e-05
Large rare deletions	Intelligence PRS	Social responsiveness (SRS)	Social responsiveness (SRS) ~ Age + Sex + Large rare deletions + Intelligence PRS + Large rare deletions*Intelligence PRS	1838	Sex	-0.101321	0.0669491	-0.232625	0.0299836	0.13035	0.0140298	0.330328
Large rare deletions	Intelligence PRS	Social responsiveness (SRS)	Social responsiveness (SRS) ~ Age + Sex + Large rare deletions + Intelligence PRS + Large rare deletions*Intelligence PRS	1838	Large rare deletions	0.00540691	0.0232983	-0.0402872	0.051101	0.816508	0.0140298	0.92849
Large rare deletions	Intelligence PRS	Social responsiveness (SRS)	Social responsiveness (SRS) ~ Age + Sex + Large rare deletions + Intelligence PRS + Large rare deletions*Intelligence PRS	1838	Intelligence PRS	-0.0103027	0.0232331	-0.0558689	0.0352634	0.657492	0.0140298	0.856944
Large rare deletions	Intelligence PRS	Social responsiveness (SRS)	Social responsiveness (SRS) ~ Age + Sex + Large rare deletions + Intelligence PRS + Large rare deletions*Intelligence PRS	1838	Interaction	0.00913352	0.0207725	-0.0316067	0.0498738	0.660211	0.0140298	0.858245
Large rare duplications	Intelligence PRS	Social responsiveness (SRS)	Social responsiveness (SRS) ~ Age + Sex + Large rare duplications + Intelligence PRS + Large rare duplications*Intelligence PRS	1838	Intercept	0.0888808	0.0620819	-0.0328779	0.21064	0.152409	0.0144127	0.367015
Large rare duplications	Intelligence PRS	Social responsiveness (SRS)	Social responsiveness (SRS) ~ Age + Sex + Large rare duplications + Intelligence PRS + Large rare duplications*Intelligence PRS	1838	Age	0.111415	0.0232177	0.065879	0.156951	1.7263e-06	0.0144127	1.59464e-05
Large rare duplications	Intelligence PRS	Social responsiveness (SRS)	Social responsiveness (SRS) ~ Age + Sex + Large rare duplications + Intelligence PRS + Large rare duplications*Intelligence PRS	1838	Sex	-0.103606	0.0669704	-0.234952	0.0277403	0.122026	0.0144127	0.316443
Large rare duplications	Intelligence PRS	Social responsiveness (SRS)	Social responsiveness (SRS) ~ Age + Sex + Large rare duplications + Intelligence PRS + Large rare duplications*Intelligence PRS	1838	Large rare duplications	0.0154512	0.0232423	-0.0301329	0.0610353	0.506269	0.0144127	0.756365
Large rare duplications	Intelligence PRS	Social responsiveness (SRS)	Social responsiveness (SRS) ~ Age + Sex + Large rare duplications + Intelligence PRS + Large rare duplications*Intelligence PRS	1838	Intelligence PRS	-0.00960069	0.023221	-0.0551432	0.0359418	0.679327	0.0144127	0.870055
Large rare duplications	Intelligence PRS	Social responsiveness (SRS)	Social responsiveness (SRS) ~ Age + Sex + Large rare duplications + Intelligence PRS + Large rare duplications*Intelligence PRS	1838	Interaction	0.0166439	0.0248588	-0.0321105	0.0653984	0.503235	0.0144127	0.755371
Any variant	Intelligence PRS	Social responsiveness (SRS)	Social responsiveness (SRS) ~ Age + Sex + Any variant + Intelligence PRS + Any variant*Intelligence PRS	1838	Intercept	0.0863715	0.0621959	-0.0356109	0.208354	0.165093	0.0142575	0.389996
Any variant	Intelligence PRS	Social responsiveness (SRS)	Social responsiveness (SRS) ~ Age + Sex + Any variant + Intelligence PRS + Any variant*Intelligence PRS	1838	Age	0.111718	0.0232114	0.0661943	0.157242	1.60826e-06	0.0142575	1.54063e-05
Any variant	Intelligence PRS	Social responsiveness (SRS)	Social responsiveness (SRS) ~ Age + Sex + Any variant + Intelligence PRS + Any variant*Intelligence PRS	1838	Sex	-0.100206	0.0671078	-0.231822	0.0314095	0.135553	0.0142575	0.339299
Any variant	Intelligence PRS	Social responsiveness (SRS)	Social responsiveness (SRS) ~ Age + Sex + Any variant + Intelligence PRS + Any variant*Intelligence PRS	1838	Any variant	-0.00631328	0.0232406	-0.0518941	0.0392675	0.785923	0.0142575	0.91955
Any variant	Intelligence PRS	Social responsiveness (SRS)	Social responsiveness (SRS) ~ Age + Sex + Any variant + Intelligence PRS + Any variant*Intelligence PRS	1838	Intelligence PRS	-0.0101679	0.0232094	-0.0556875	0.0353517	0.661369	0.0142575	0.858967
Any variant	Intelligence PRS	Social responsiveness (SRS)	Social responsiveness (SRS) ~ Age + Sex + Any variant + Intelligence PRS + Any variant*Intelligence PRS	1838	Interaction	-0.0177165	0.0231979	-0.0632136	0.0277805	0.445136	0.0142575	0.710625
DBD Tier 1 SNVs	Intelligence PRS	Repetitive behavior (RBS-R)	Repetitive behavior (RBS-R) ~ Age + Sex + DBD Tier 1 SNVs + Intelligence PRS + DBD Tier 1 SNVs*Intelligence PRS	1848	Intercept	-0.019475	0.061485	-0.140063	0.101113	0.751474	0.00597239	0.912425
DBD Tier 1 SNVs	Intelligence PRS	Repetitive behavior (RBS-R)	Repetitive behavior (RBS-R) ~ Age + Sex + DBD Tier 1 SNVs + Intelligence PRS + DBD Tier 1 SNVs*Intelligence PRS	1848	Age	-0.0448746	0.0232459	-0.0904657	0.000716593	0.0537074	0.00597239	0.175588
DBD Tier 1 SNVs	Intelligence PRS	Repetitive behavior (RBS-R)	Repetitive behavior (RBS-R) ~ Age + Sex + DBD Tier 1 SNVs + Intelligence PRS + DBD Tier 1 SNVs*Intelligence PRS	1848	Sex	0.0229406	0.0664246	-0.107335	0.153216	0.729861	0.00597239	0.90128
DBD Tier 1 SNVs	Intelligence PRS	Repetitive behavior (RBS-R)	Repetitive behavior (RBS-R) ~ Age + Sex + DBD Tier 1 SNVs + Intelligence PRS + DBD Tier 1 SNVs*Intelligence PRS	1848	DBD Tier 1 SNVs	-0.0147784	0.0232357	-0.0603495	0.0307927	0.524841	0.00597239	0.767903
DBD Tier 1 SNVs	Intelligence PRS	Repetitive behavior (RBS-R)	Repetitive behavior (RBS-R) ~ Age + Sex + DBD Tier 1 SNVs + Intelligence PRS + DBD Tier 1 SNVs*Intelligence PRS	1848	Intelligence PRS	-0.0536178	0.0232482	-0.0992135	-0.0080221	0.0212036	0.00597239	0.10334
DBD Tier 1 SNVs	Intelligence PRS	Repetitive behavior (RBS-R)	Repetitive behavior (RBS-R) ~ Age + Sex + DBD Tier 1 SNVs + Intelligence PRS + DBD Tier 1 SNVs*Intelligence PRS	1848	Interaction	-0.0280776	0.0233211	-0.0738162	0.017661	0.228761	0.00597239	0.504901
Large rare deletions	Intelligence PRS	Repetitive behavior (RBS-R)	Repetitive behavior (RBS-R) ~ Age + Sex + Large rare deletions + Intelligence PRS + Large rare deletions*Intelligence PRS	1848	Intercept	-0.0174786	0.0614657	-0.138028	0.103071	0.776164	0.00694523	0.91955
Large rare deletions	Intelligence PRS	Repetitive behavior (RBS-R)	Repetitive behavior (RBS-R) ~ Age + Sex + Large rare deletions + Intelligence PRS + Large rare deletions*Intelligence PRS	1848	Age	-0.0437014	0.0232494	-0.0892993	0.00189658	0.0603098	0.00694523	0.190116
Large rare deletions	Intelligence PRS	Repetitive behavior (RBS-R)	Repetitive behavior (RBS-R) ~ Age + Sex + Large rare deletions + Intelligence PRS + Large rare deletions*Intelligence PRS	1848	Sex	0.0210586	0.0664021	-0.109173	0.15129	0.751175	0.00694523	0.912425
Large rare deletions	Intelligence PRS	Repetitive behavior (RBS-R)	Repetitive behavior (RBS-R) ~ Age + Sex + Large rare deletions + Intelligence PRS + Large rare deletions*Intelligence PRS	1848	Large rare deletions	-0.00721868	0.0233141	-0.0529435	0.0385061	0.756879	0.00694523	0.913678
Large rare deletions	Intelligence PRS	Repetitive behavior (RBS-R)	Repetitive behavior (RBS-R) ~ Age + Sex + Large rare deletions + Intelligence PRS + Large rare deletions*Intelligence PRS	1848	Intelligence PRS	-0.0550971	0.0232548	-0.100706	-0.00948851	0.0179255	0.00694523	0.0909331
Large rare deletions	Intelligence PRS	Repetitive behavior (RBS-R)	Repetitive behavior (RBS-R) ~ Age + Sex + Large rare deletions + Intelligence PRS + Large rare deletions*Intelligence PRS	1848	Interaction	0.0386673	0.0207462	-0.00202128	0.0793559	0.0625055	0.00694523	0.195099
Large rare duplications	Intelligence PRS	Repetitive behavior (RBS-R)	Repetitive behavior (RBS-R) ~ Age + Sex + Large rare duplications + Intelligence PRS + Large rare duplications*Intelligence PRS	1848	Intercept	-0.0164431	0.0615625	-0.137183	0.104296	0.789425	0.00522251	0.91955
Large rare duplications	Intelligence PRS	Repetitive behavior (RBS-R)	Repetitive behavior (RBS-R) ~ Age + Sex + Large rare duplications + Intelligence PRS + Large rare duplications*Intelligence PRS	1848	Age	-0.0448233	0.0232636	-0.0904491	0.000802443	0.0541633	0.00522251	0.176789
Large rare duplications	Intelligence PRS	Repetitive behavior (RBS-R)	Repetitive behavior (RBS-R) ~ Age + Sex + Large rare duplications + Intelligence PRS + Large rare duplications*Intelligence PRS	1848	Sex	0.0189177	0.0665322	-0.111569	0.149404	0.776183	0.00522251	0.91955
Large rare duplications	Intelligence PRS	Repetitive behavior (RBS-R)	Repetitive behavior (RBS-R) ~ Age + Sex + Large rare duplications + Intelligence PRS + Large rare duplications*Intelligence PRS	1848	Large rare duplications	0.00166252	0.023292	-0.0440189	0.047344	0.943105	0.00522251	0.979102
Large rare duplications	Intelligence PRS	Repetitive behavior (RBS-R)	Repetitive behavior (RBS-R) ~ Age + Sex + Large rare duplications + Intelligence PRS + Large rare duplications*Intelligence PRS	1848	Intelligence PRS	-0.0524048	0.0232699	-0.0980429	-0.0067667	0.0244368	0.00522251	0.113114
Large rare duplications	Intelligence PRS	Repetitive behavior (RBS-R)	Repetitive behavior (RBS-R) ~ Age + Sex + Large rare duplications + Intelligence PRS + Large rare duplications*Intelligence PRS	1848	Interaction	0.0169094	0.0250565	-0.0322327	0.0660515	0.499855	0.00522251	0.753485
Any variant	Intelligence PRS	Repetitive behavior (RBS-R)	Repetitive behavior (RBS-R) ~ Age + Sex + Any variant + Intelligence PRS + Any variant*Intelligence PRS	1848	Intercept	-0.0156644	0.0616609	-0.136597	0.105268	0.799492	0.00522753	0.922565
Any variant	Intelligence PRS	Repetitive behavior (RBS-R)	Repetitive behavior (RBS-R) ~ Age + Sex + Any variant + Intelligence PRS + Any variant*Intelligence PRS	1848	Age	-0.0441118	0.0232543	-0.0897193	0.00149562	0.0579926	0.00522753	0.18555
Any variant	Intelligence PRS	Repetitive behavior (RBS-R)	Repetitive behavior (RBS-R) ~ Age + Sex + Any variant + Intelligence PRS + Any variant*Intelligence PRS	1848	Sex	0.0182804	0.0666506	-0.112438	0.148999	0.783906	0.00522753	0.91955
Any variant	Intelligence PRS	Repetitive behavior (RBS-R)	Repetitive behavior (RBS-R) ~ Age + Sex + Any variant + Intelligence PRS + Any variant*Intelligence PRS	1848	Any variant	-0.0160717	0.023289	-0.0617473	0.0296039	0.490219	0.00522753	0.7471
Any variant	Intelligence PRS	Repetitive behavior (RBS-R)	Repetitive behavior (RBS-R) ~ Age + Sex + Any variant + Intelligence PRS + Any variant*Intelligence PRS	1848	Intelligence PRS	-0.0528655	0.0232535	-0.0984714	-0.00725955	0.0231141	0.00522753	0.109481
Any variant	Intelligence PRS	Repetitive behavior (RBS-R)	Repetitive behavior (RBS-R) ~ Age + Sex + Any variant + Intelligence PRS + Any variant*Intelligence PRS	1848	Interaction	-0.000488004	0.0232371	-0.0460618	0.0450857	0.983247	0.00522753	0.994154
DBD Tier 1 SNVs	Intelligence PRS	Coordination disorder (DCDQ)	Coordination disorder (DCDQ) ~ Age + Sex + DBD Tier 1 SNVs + Intelligence PRS + DBD Tier 1 SNVs*Intelligence PRS	1597	Intercept	-0.152603	0.0656927	-0.281457	-0.02375	0.0203053	0.00746211	0.100399
DBD Tier 1 SNVs	Intelligence PRS	Coordination disorder (DCDQ)	Coordination disorder (DCDQ) ~ Age + Sex + DBD Tier 1 SNVs + Intelligence PRS + DBD Tier 1 SNVs*Intelligence PRS	1597	Age	0.0288871	0.0250011	-0.0201514	0.0779257	0.248086	0.00746211	0.533936
DBD Tier 1 SNVs	Intelligence PRS	Coordination disorder (DCDQ)	Coordination disorder (DCDQ) ~ Age + Sex + DBD Tier 1 SNVs + Intelligence PRS + DBD Tier 1 SNVs*Intelligence PRS	1597	Sex	0.178265	0.0710442	0.0389149	0.317615	0.0121988	0.00746211	0.0645024
DBD Tier 1 SNVs	Intelligence PRS	Coordination disorder (DCDQ)	Coordination disorder (DCDQ) ~ Age + Sex + DBD Tier 1 SNVs + Intelligence PRS + DBD Tier 1 SNVs*Intelligence PRS	1597	DBD Tier 1 SNVs	-0.0433654	0.0249841	-0.0923706	0.00563982	0.082807	0.00746211	0.239369
DBD Tier 1 SNVs	Intelligence PRS	Coordination disorder (DCDQ)	Coordination disorder (DCDQ) ~ Age + Sex + DBD Tier 1 SNVs + Intelligence PRS + DBD Tier 1 SNVs*Intelligence PRS	1597	Intelligence PRS	-0.0221897	0.0250122	-0.07125	0.0268707	0.37513	0.00746211	0.657285
DBD Tier 1 SNVs	Intelligence PRS	Coordination disorder (DCDQ)	Coordination disorder (DCDQ) ~ Age + Sex + DBD Tier 1 SNVs + Intelligence PRS + DBD Tier 1 SNVs*Intelligence PRS	1597	Interaction	0.0165842	0.0251095	-0.032667	0.0658354	0.509045	0.00746211	0.757235
Large rare deletions	Intelligence PRS	Coordination disorder (DCDQ)	Coordination disorder (DCDQ) ~ Age + Sex + Large rare deletions + Intelligence PRS + Large rare deletions*Intelligence PRS	1597	Intercept	-0.152521	0.0657529	-0.281493	-0.0235499	0.0204878	0.00626715	0.100885
Large rare deletions	Intelligence PRS	Coordination disorder (DCDQ)	Coordination disorder (DCDQ) ~ Age + Sex + Large rare deletions + Intelligence PRS + Large rare deletions*Intelligence PRS	1597	Age	0.0292008	0.0250268	-0.0198883	0.0782898	0.243475	0.00626715	0.529062
Large rare deletions	Intelligence PRS	Coordination disorder (DCDQ)	Coordination disorder (DCDQ) ~ Age + Sex + Large rare deletions + Intelligence PRS + Large rare deletions*Intelligence PRS	1597	Sex	0.178238	0.0711097	0.0387591	0.317716	0.0122918	0.00626715	0.0647702
Large rare deletions	Intelligence PRS	Coordination disorder (DCDQ)	Coordination disorder (DCDQ) ~ Age + Sex + Large rare deletions + Intelligence PRS + Large rare deletions*Intelligence PRS	1597	Large rare deletions	-0.0304574	0.0250649	-0.0796212	0.0187063	0.224492	0.00626715	0.498173
Large rare deletions	Intelligence PRS	Coordination disorder (DCDQ)	Coordination disorder (DCDQ) ~ Age + Sex + Large rare deletions + Intelligence PRS + Large rare deletions*Intelligence PRS	1597	Intelligence PRS	-0.0231622	0.0250423	-0.0722816	0.0259571	0.355146	0.00626715	0.638323
Large rare deletions	Intelligence PRS	Coordination disorder (DCDQ)	Coordination disorder (DCDQ) ~ Age + Sex + Large rare deletions + Intelligence PRS + Large rare deletions*Intelligence PRS	1597	Interaction	-0.0061275	0.0218069	-0.0489009	0.0366459	0.778756	0.00626715	0.91955
Large rare duplications	Intelligence PRS	Coordination disorder (DCDQ)	Coordination disorder (DCDQ) ~ Age + Sex + Large rare duplications + Intelligence PRS + Large rare duplications*Intelligence PRS	1597	Intercept	-0.152012	0.0657223	-0.280924	-0.023101	0.0208524	0.00899386	0.102419
Large rare duplications	Intelligence PRS	Coordination disorder (DCDQ)	Coordination disorder (DCDQ) ~ Age + Sex + Large rare duplications + Intelligence PRS + Large rare duplications*Intelligence PRS	1597	Age	0.0278911	0.02501	-0.021165	0.0769471	0.264935	0.00899386	0.554732
Large rare duplications	Intelligence PRS	Coordination disorder (DCDQ)	Coordination disorder (DCDQ) ~ Age + Sex + Large rare duplications + Intelligence PRS + Large rare duplications*Intelligence PRS	1597	Sex	0.177926	0.0711136	0.0384395	0.317412	0.0124493	0.00899386	0.0653153
Large rare duplications	Intelligence PRS	Coordination disorder (DCDQ)	Coordination disorder (DCDQ) ~ Age + Sex + Large rare duplications + Intelligence PRS + Large rare duplications*Intelligence PRS	1597	Large rare duplications	-0.0592176	0.0250308	-0.108314	-0.0101208	0.0181109	0.00899386	0.0913867
Large rare duplications	Intelligence PRS	Coordination disorder (DCDQ)	Coordination disorder (DCDQ) ~ Age + Sex + Large rare duplications + Intelligence PRS + Large rare duplications*Intelligence PRS	1597	Intelligence PRS	-0.0229169	0.0250345	-0.0720209	0.0261872	0.360114	0.00899386	0.643558
Large rare duplications	Intelligence PRS	Coordination disorder (DCDQ)	Coordination disorder (DCDQ) ~ Age + Sex + Large rare duplications + Intelligence PRS + Large rare duplications*Intelligence PRS	1597	Interaction	-0.0113415	0.0282321	-0.0667174	0.0440345	0.687942	0.00899386	0.874406
Any variant	Intelligence PRS	Coordination disorder (DCDQ)	Coordination disorder (DCDQ) ~ Age + Sex + Any variant + Intelligence PRS + Any variant*Intelligence PRS	1597	Intercept	-0.139439	0.0656383	-0.268186	-0.0106924	0.0337943	0.014484	0.136558
Any variant	Intelligence PRS	Coordination disorder (DCDQ)	Coordination disorder (DCDQ) ~ Age + Sex + Any variant + Intelligence PRS + Any variant*Intelligence PRS	1597	Age	0.0301842	0.0249107	-0.0186771	0.0790454	0.225809	0.014484	0.500319
Any variant	Intelligence PRS	Coordination disorder (DCDQ)	Coordination disorder (DCDQ) ~ Age + Sex + Any variant + Intelligence PRS + Any variant*Intelligence PRS	1597	Sex	0.162981	0.0710292	0.0236608	0.302302	0.0218875	0.014484	0.105456
Any variant	Intelligence PRS	Coordination disorder (DCDQ)	Coordination disorder (DCDQ) ~ Age + Sex + Any variant + Intelligence PRS + Any variant*Intelligence PRS	1597	Any variant	-0.0959768	0.0249554	-0.144926	-0.047028	0.000124829	0.014484	0.000886845
Any variant	Intelligence PRS	Coordination disorder (DCDQ)	Coordination disorder (DCDQ) ~ Age + Sex + Any variant + Intelligence PRS + Any variant*Intelligence PRS	1597	Intelligence PRS	-0.0220333	0.0249232	-0.0709192	0.0268525	0.376804	0.014484	0.658197
Any variant	Intelligence PRS	Coordination disorder (DCDQ)	Coordination disorder (DCDQ) ~ Age + Sex + Any variant + Intelligence PRS + Any variant*Intelligence PRS	1597	Interaction	0.00290874	0.0247985	-0.0457325	0.05155	0.906641	0.014484	0.965203
DBD Tier 1 SNVs	Intelligence PRS	BMI z-score	BMI z-score ~ Age + Sex + DBD Tier 1 SNVs + Intelligence PRS + DBD Tier 1 SNVs*Intelligence PRS	1823	Intercept	0.0481739	0.0617635	-0.072961	0.169309	0.435507	0.0160042	0.700177
DBD Tier 1 SNVs	Intelligence PRS	BMI z-score	BMI z-score ~ Age + Sex + DBD Tier 1 SNVs + Intelligence PRS + DBD Tier 1 SNVs*Intelligence PRS	1823	Age	0.12139	0.0232883	0.0757152	0.167065	2.07562e-07	0.0160042	3.36817e-06
DBD Tier 1 SNVs	Intelligence PRS	BMI z-score	BMI z-score ~ Age + Sex + DBD Tier 1 SNVs + Intelligence PRS + DBD Tier 1 SNVs*Intelligence PRS	1823	Sex	-0.0562292	0.0666938	-0.187034	0.0745754	0.399286	0.0160042	0.675491
DBD Tier 1 SNVs	Intelligence PRS	BMI z-score	BMI z-score ~ Age + Sex + DBD Tier 1 SNVs + Intelligence PRS + DBD Tier 1 SNVs*Intelligence PRS	1823	DBD Tier 1 SNVs	-0.00708744	0.0232751	-0.0527362	0.0385614	0.760776	0.0160042	0.915644
DBD Tier 1 SNVs	Intelligence PRS	BMI z-score	BMI z-score ~ Age + Sex + DBD Tier 1 SNVs + Intelligence PRS + DBD Tier 1 SNVs*Intelligence PRS	1823	Intelligence PRS	0.0236492	0.0232899	-0.0220285	0.069327	0.310036	0.0160042	0.601779
DBD Tier 1 SNVs	Intelligence PRS	BMI z-score	BMI z-score ~ Age + Sex + DBD Tier 1 SNVs + Intelligence PRS + DBD Tier 1 SNVs*Intelligence PRS	1823	Interaction	0.0125351	0.0233634	-0.0332867	0.058357	0.591658	0.0160042	0.81375
Large rare deletions	Intelligence PRS	BMI z-score	BMI z-score ~ Age + Sex + Large rare deletions + Intelligence PRS + Large rare deletions*Intelligence PRS	1823	Intercept	0.0478993	0.0617727	-0.0732537	0.169052	0.438197	0.0161655	0.701902
Large rare deletions	Intelligence PRS	BMI z-score	BMI z-score ~ Age + Sex + Large rare deletions + Intelligence PRS + Large rare deletions*Intelligence PRS	1823	Age	0.121669	0.0233002	0.075971	0.167367	1.97521e-07	0.0161655	3.23154e-06
Large rare deletions	Intelligence PRS	BMI z-score	BMI z-score ~ Age + Sex + Large rare deletions + Intelligence PRS + Large rare deletions*Intelligence PRS	1823	Sex	-0.0556001	0.0667043	-0.186425	0.0752251	0.404655	0.0161655	0.67743
Large rare deletions	Intelligence PRS	BMI z-score	BMI z-score ~ Age + Sex + Large rare deletions + Intelligence PRS + Large rare deletions*Intelligence PRS	1823	Large rare deletions	-0.0104585	0.0233621	-0.0562778	0.0353608	0.654444	0.0161655	0.855678
Large rare deletions	Intelligence PRS	BMI z-score	BMI z-score ~ Age + Sex + Large rare deletions + Intelligence PRS + Large rare deletions*Intelligence PRS	1823	Intelligence PRS	0.0224375	0.0233043	-0.0232685	0.0681435	0.335773	0.0161655	0.624734
Large rare deletions	Intelligence PRS	BMI z-score	BMI z-score ~ Age + Sex + Large rare deletions + Intelligence PRS + Large rare deletions*Intelligence PRS	1823	Interaction	0.0137859	0.0208743	-0.0271542	0.0547259	0.509065	0.0161655	0.757235
Large rare duplications	Intelligence PRS	BMI z-score	BMI z-score ~ Age + Sex + Large rare duplications + Intelligence PRS + Large rare duplications*Intelligence PRS	1823	Intercept	0.0433116	0.0618107	-0.0779158	0.164539	0.483571	0.0164484	0.741718
Large rare duplications	Intelligence PRS	BMI z-score	BMI z-score ~ Age + Sex + Large rare duplications + Intelligence PRS + Large rare duplications*Intelligence PRS	1823	Age	0.121982	0.0232915	0.0763006	0.167662	1.81991e-07	0.0164484	3.18273e-06
Large rare duplications	Intelligence PRS	BMI z-score	BMI z-score ~ Age + Sex + Large rare duplications + Intelligence PRS + Large rare duplications*Intelligence PRS	1823	Sex	-0.0500899	0.0667707	-0.181045	0.0808656	0.453245	0.0164484	0.71512
Large rare duplications	Intelligence PRS	BMI z-score	BMI z-score ~ Age + Sex + Large rare duplications + Intelligence PRS + Large rare duplications*Intelligence PRS	1823	Large rare duplications	0.00730575	0.0233131	-0.0384176	0.0530291	0.754032	0.0164484	0.913171
Large rare duplications	Intelligence PRS	BMI z-score	BMI z-score ~ Age + Sex + Large rare duplications + Intelligence PRS + Large rare duplications*Intelligence PRS	1823	Intelligence PRS	0.0223544	0.0232918	-0.0233272	0.0680359	0.337308	0.0164484	0.625462
Large rare duplications	Intelligence PRS	BMI z-score	BMI z-score ~ Age + Sex + Large rare duplications + Intelligence PRS + Large rare duplications*Intelligence PRS	1823	Interaction	-0.0264393	0.0248191	-0.0751162	0.0222376	0.28689	0.0164484	0.583579
Any variant	Intelligence PRS	BMI z-score	BMI z-score ~ Age + Sex + Any variant + Intelligence PRS + Any variant*Intelligence PRS	1823	Intercept	0.0471286	0.0619193	-0.0743119	0.168569	0.446678	0.015801	0.711127
Any variant	Intelligence PRS	BMI z-score	BMI z-score ~ Age + Sex + Any variant + Intelligence PRS + Any variant*Intelligence PRS	1823	Age	0.121154	0.0232908	0.0754746	0.166834	2.19654e-07	0.015801	3.46075e-06
Any variant	Intelligence PRS	BMI z-score	BMI z-score ~ Age + Sex + Any variant + Intelligence PRS + Any variant*Intelligence PRS	1823	Sex	-0.0549475	0.0668963	-0.186149	0.0762542	0.411536	0.015801	0.683341
Any variant	Intelligence PRS	BMI z-score	BMI z-score ~ Age + Sex + Any variant + Intelligence PRS + Any variant*Intelligence PRS	1823	Any variant	-6.13225e-05	0.0233198	-0.0457978	0.0456752	0.997902	0.015801	0.99837
Any variant	Intelligence PRS	BMI z-score	BMI z-score ~ Age + Sex + Any variant + Intelligence PRS + Any variant*Intelligence PRS	1823	Intelligence PRS	0.0233091	0.0232878	-0.0223646	0.0689829	0.317001	0.015801	0.605589
Any variant	Intelligence PRS	BMI z-score	BMI z-score ~ Age + Sex + Any variant + Intelligence PRS + Any variant*Intelligence PRS	1823	Interaction	0.00160841	0.0232761	-0.0440424	0.0472592	0.944917	0.015801	0.979202
DBD Tier 1 SNVs	SCZ PRS	Full scale IQ	Full scale IQ ~ Age + Sex + DBD Tier 1 SNVs + SCZ PRS + DBD Tier 1 SNVs*SCZ PRS	1846	Intercept	-0.263763	0.0612896	-0.383968	-0.143559	1.76911e-05	0.0154899	0.000142326
DBD Tier 1 SNVs	SCZ PRS	Full scale IQ	Full scale IQ ~ Age + Sex + DBD Tier 1 SNVs + SCZ PRS + DBD Tier 1 SNVs*SCZ PRS	1846	Age	-0.0130219	0.0231939	-0.058511	0.0324673	0.57457	0.0154899	0.805723
DBD Tier 1 SNVs	SCZ PRS	Full scale IQ	Full scale IQ ~ Age + Sex + DBD Tier 1 SNVs + SCZ PRS + DBD Tier 1 SNVs*SCZ PRS	1846	Sex	0.307655	0.0661885	0.177842	0.437467	3.5872e-06	0.0154899	3.09518e-05
DBD Tier 1 SNVs	SCZ PRS	Full scale IQ	Full scale IQ ~ Age + Sex + DBD Tier 1 SNVs + SCZ PRS + DBD Tier 1 SNVs*SCZ PRS	1846	DBD Tier 1 SNVs	-0.0542882	0.0231373	-0.0996662	-0.00891011	0.0190638	0.0154899	0.0956875
DBD Tier 1 SNVs	SCZ PRS	Full scale IQ	Full scale IQ ~ Age + Sex + DBD Tier 1 SNVs + SCZ PRS + DBD Tier 1 SNVs*SCZ PRS	1846	SCZ PRS	-0.0208124	0.0232228	-0.0663583	0.0247334	0.37026	0.0154899	0.652352
DBD Tier 1 SNVs	SCZ PRS	Full scale IQ	Full scale IQ ~ Age + Sex + DBD Tier 1 SNVs + SCZ PRS + DBD Tier 1 SNVs*SCZ PRS	1846	Interaction	-0.0126418	0.0232884	-0.0583163	0.0330326	0.587307	0.0154899	0.813457
Large rare deletions	SCZ PRS	Full scale IQ	Full scale IQ ~ Age + Sex + Large rare deletions + SCZ PRS + Large rare deletions*SCZ PRS	1846	Intercept	-0.263231	0.0613443	-0.383543	-0.142919	1.87075e-05	0.0174	0.00014966
Large rare deletions	SCZ PRS	Full scale IQ	Full scale IQ ~ Age + Sex + Large rare deletions + SCZ PRS + Large rare deletions*SCZ PRS	1846	Age	-0.0102474	0.0231926	-0.055734	0.0352392	0.658657	0.0174	0.857348
Large rare deletions	SCZ PRS	Full scale IQ	Full scale IQ ~ Age + Sex + Large rare deletions + SCZ PRS + Large rare deletions*SCZ PRS	1846	Sex	0.305457	0.0662007	0.17562	0.435293	4.22065e-06	0.0174	3.60904e-05
Large rare deletions	SCZ PRS	Full scale IQ	Full scale IQ ~ Age + Sex + Large rare deletions + SCZ PRS + Large rare deletions*SCZ PRS	1846	Large rare deletions	-0.0739157	0.0241433	-0.121267	-0.0265645	0.00223391	0.0174	0.0144019
Large rare deletions	SCZ PRS	Full scale IQ	Full scale IQ ~ Age + Sex + Large rare deletions + SCZ PRS + Large rare deletions*SCZ PRS	1846	SCZ PRS	-0.0243791	0.0232059	-0.0698917	0.0211335	0.293599	0.0174	0.587199
Large rare deletions	SCZ PRS	Full scale IQ	Full scale IQ ~ Age + Sex + Large rare deletions + SCZ PRS + Large rare deletions*SCZ PRS	1846	Interaction	-0.0244739	0.0248529	-0.0732168	0.024269	0.324876	0.0174	0.612439
Large rare duplications	SCZ PRS	Full scale IQ	Full scale IQ ~ Age + Sex + Large rare duplications + SCZ PRS + Large rare duplications*SCZ PRS	1846	Intercept	-0.262714	0.0613962	-0.383128	-0.142301	1.97386e-05	0.0138191	0.000157468
Large rare duplications	SCZ PRS	Full scale IQ	Full scale IQ ~ Age + Sex + Large rare duplications + SCZ PRS + Large rare duplications*SCZ PRS	1846	Age	-0.0140748	0.0232236	-0.0596221	0.0314725	0.544551	0.0138191	0.78192
Large rare duplications	SCZ PRS	Full scale IQ	Full scale IQ ~ Age + Sex + Large rare duplications + SCZ PRS + Large rare duplications*SCZ PRS	1846	Sex	0.306909	0.0662861	0.176905	0.436913	3.91126e-06	0.0138191	3.35452e-05
Large rare duplications	SCZ PRS	Full scale IQ	Full scale IQ ~ Age + Sex + Large rare duplications + SCZ PRS + Large rare duplications*SCZ PRS	1846	Large rare duplications	-0.0333307	0.0233415	-0.0791093	0.0124479	0.153474	0.0138191	0.368647
Large rare duplications	SCZ PRS	Full scale IQ	Full scale IQ ~ Age + Sex + Large rare duplications + SCZ PRS + Large rare duplications*SCZ PRS	1846	SCZ PRS	-0.0216317	0.0232243	-0.0671804	0.023917	0.351755	0.0138191	0.635471
Large rare duplications	SCZ PRS	Full scale IQ	Full scale IQ ~ Age + Sex + Large rare duplications + SCZ PRS + Large rare duplications*SCZ PRS	1846	Interaction	0.0144355	0.023167	-0.0310008	0.0598718	0.533291	0.0138191	0.773137
Any variant	SCZ PRS	Full scale IQ	Full scale IQ ~ Age + Sex + Any variant + SCZ PRS + Any variant*SCZ PRS	1846	Intercept	-0.251571	0.0612189	-0.371637	-0.131506	4.14162e-05	0.0226677	0.000321426
Any variant	SCZ PRS	Full scale IQ	Full scale IQ ~ Age + Sex + Any variant + SCZ PRS + Any variant*SCZ PRS	1846	Age	-0.0118631	0.0231253	-0.0572177	0.0334915	0.608019	0.0226677	0.822784
Any variant	SCZ PRS	Full scale IQ	Full scale IQ ~ Age + Sex + Any variant + SCZ PRS + Any variant*SCZ PRS	1846	Sex	0.293045	0.0660902	0.163425	0.422665	9.79558e-06	0.0226677	8.0623e-05
Any variant	SCZ PRS	Full scale IQ	Full scale IQ ~ Age + Sex + Any variant + SCZ PRS + Any variant*SCZ PRS	1846	Any variant	-0.101536	0.0231284	-0.146896	-0.056175	1.19738e-05	0.0226677	9.79866e-05
Any variant	SCZ PRS	Full scale IQ	Full scale IQ ~ Age + Sex + Any variant + SCZ PRS + Any variant*SCZ PRS	1846	SCZ PRS	-0.0256608	0.0231558	-0.0710752	0.0197535	0.267928	0.0226677	0.55862
Any variant	SCZ PRS	Full scale IQ	Full scale IQ ~ Age + Sex + Any variant + SCZ PRS + Any variant*SCZ PRS	1846	Interaction	-0.0054554	0.0229906	-0.0505457	0.0396349	0.812459	0.0226677	0.927411
DBD Tier 1 SNVs	SCZ PRS	Externalizing behavior (ABCL/CBCL)	Externalizing behavior (ABCL/CBCL) ~ Age + Sex + DBD Tier 1 SNVs + SCZ PRS + DBD Tier 1 SNVs*SCZ PRS	1844	Intercept	0.120224	0.0614036	-0.00020387	0.240652	0.0503887	0.019182	0.17051
DBD Tier 1 SNVs	SCZ PRS	Externalizing behavior (ABCL/CBCL)	Externalizing behavior (ABCL/CBCL) ~ Age + Sex + DBD Tier 1 SNVs + SCZ PRS + DBD Tier 1 SNVs*SCZ PRS	1844	Age	-0.122887	0.0231601	-0.16831	-0.0774643	1.25623e-07	0.019182	2.59675e-06
DBD Tier 1 SNVs	SCZ PRS	Externalizing behavior (ABCL/CBCL)	Externalizing behavior (ABCL/CBCL) ~ Age + Sex + DBD Tier 1 SNVs + SCZ PRS + DBD Tier 1 SNVs*SCZ PRS	1844	Sex	-0.140152	0.0662747	-0.270134	-0.0101706	0.0345884	0.019182	0.138241
DBD Tier 1 SNVs	SCZ PRS	Externalizing behavior (ABCL/CBCL)	Externalizing behavior (ABCL/CBCL) ~ Age + Sex + DBD Tier 1 SNVs + SCZ PRS + DBD Tier 1 SNVs*SCZ PRS	1844	DBD Tier 1 SNVs	-0.0353135	0.0231064	-0.0806311	0.010004	0.126609	0.019182	0.324593
DBD Tier 1 SNVs	SCZ PRS	Externalizing behavior (ABCL/CBCL)	Externalizing behavior (ABCL/CBCL) ~ Age + Sex + DBD Tier 1 SNVs + SCZ PRS + DBD Tier 1 SNVs*SCZ PRS	1844	SCZ PRS	0.0148482	0.0231903	-0.030634	0.0603304	0.522074	0.019182	0.767271
DBD Tier 1 SNVs	SCZ PRS	Externalizing behavior (ABCL/CBCL)	Externalizing behavior (ABCL/CBCL) ~ Age + Sex + DBD Tier 1 SNVs + SCZ PRS + DBD Tier 1 SNVs*SCZ PRS	1844	Interaction	0.016199	0.0232646	-0.0294288	0.0618268	0.486333	0.019182	0.743956
Large rare deletions	SCZ PRS	Externalizing behavior (ABCL/CBCL)	Externalizing behavior (ABCL/CBCL) ~ Age + Sex + Large rare deletions + SCZ PRS + Large rare deletions*SCZ PRS	1844	Intercept	0.118086	0.0615693	-0.00266749	0.238839	0.0552746	0.0177028	0.178985
Large rare deletions	SCZ PRS	Externalizing behavior (ABCL/CBCL)	Externalizing behavior (ABCL/CBCL) ~ Age + Sex + Large rare deletions + SCZ PRS + Large rare deletions*SCZ PRS	1844	Age	-0.122817	0.0231982	-0.168315	-0.0773197	1.33826e-07	0.0177028	2.6916e-06
Large rare deletions	SCZ PRS	Externalizing behavior (ABCL/CBCL)	Externalizing behavior (ABCL/CBCL) ~ Age + Sex + Large rare deletions + SCZ PRS + Large rare deletions*SCZ PRS	1844	Sex	-0.137583	0.0664063	-0.267823	-0.00734383	0.0384191	0.0177028	0.146105
Large rare deletions	SCZ PRS	Externalizing behavior (ABCL/CBCL)	Externalizing behavior (ABCL/CBCL) ~ Age + Sex + Large rare deletions + SCZ PRS + Large rare deletions*SCZ PRS	1844	Large rare deletions	0.00481702	0.0241654	-0.0425776	0.0522116	0.842023	0.0177028	0.941308
Large rare deletions	SCZ PRS	Externalizing behavior (ABCL/CBCL)	Externalizing behavior (ABCL/CBCL) ~ Age + Sex + Large rare deletions + SCZ PRS + Large rare deletions*SCZ PRS	1844	SCZ PRS	0.0140265	0.0232119	-0.0314979	0.0595509	0.54573	0.0177028	0.782652
Large rare deletions	SCZ PRS	Externalizing behavior (ABCL/CBCL)	Externalizing behavior (ABCL/CBCL) ~ Age + Sex + Large rare deletions + SCZ PRS + Large rare deletions*SCZ PRS	1844	Interaction	-0.000455096	0.0248562	-0.0492044	0.0482942	0.985394	0.0177028	0.995306
Large rare duplications	SCZ PRS	Externalizing behavior (ABCL/CBCL)	Externalizing behavior (ABCL/CBCL) ~ Age + Sex + Large rare duplications + SCZ PRS + Large rare duplications*SCZ PRS	1844	Intercept	0.117671	0.0614875	-0.00292133	0.238264	0.055808	0.0178146	0.180303
Large rare duplications	SCZ PRS	Externalizing behavior (ABCL/CBCL)	Externalizing behavior (ABCL/CBCL) ~ Age + Sex + Large rare duplications + SCZ PRS + Large rare duplications*SCZ PRS	1844	Age	-0.122452	0.0231861	-0.167926	-0.0769784	1.43511e-07	0.0178146	2.82667e-06
Large rare duplications	SCZ PRS	Externalizing behavior (ABCL/CBCL)	Externalizing behavior (ABCL/CBCL) ~ Age + Sex + Large rare duplications + SCZ PRS + Large rare duplications*SCZ PRS	1844	Sex	-0.137145	0.0663491	-0.267273	-0.00701746	0.0388719	0.0178146	0.146362
Large rare duplications	SCZ PRS	Externalizing behavior (ABCL/CBCL)	Externalizing behavior (ABCL/CBCL) ~ Age + Sex + Large rare duplications + SCZ PRS + Large rare duplications*SCZ PRS	1844	Large rare duplications	0.0112855	0.0232914	-0.0343949	0.0569659	0.628064	0.0178146	0.835858
Large rare duplications	SCZ PRS	Externalizing behavior (ABCL/CBCL)	Externalizing behavior (ABCL/CBCL) ~ Age + Sex + Large rare duplications + SCZ PRS + Large rare duplications*SCZ PRS	1844	SCZ PRS	0.0141632	0.0231855	-0.0313096	0.059636	0.541366	0.0178146	0.779426
Large rare duplications	SCZ PRS	Externalizing behavior (ABCL/CBCL)	Externalizing behavior (ABCL/CBCL) ~ Age + Sex + Large rare duplications + SCZ PRS + Large rare duplications*SCZ PRS	1844	Interaction	-0.0019844	0.0230724	-0.0472353	0.0432665	0.93147	0.0178146	0.974509
Any variant	SCZ PRS	Externalizing behavior (ABCL/CBCL)	Externalizing behavior (ABCL/CBCL) ~ Age + Sex + Any variant + SCZ PRS + Any variant*SCZ PRS	1844	Intercept	0.124035	0.0615562	0.00330744	0.244762	0.0440515	0.018544	0.158054
Any variant	SCZ PRS	Externalizing behavior (ABCL/CBCL)	Externalizing behavior (ABCL/CBCL) ~ Age + Sex + Any variant + SCZ PRS + Any variant*SCZ PRS	1844	Age	-0.123004	0.0231858	-0.168477	-0.0775304	1.26207e-07	0.018544	2.59675e-06
Any variant	SCZ PRS	Externalizing behavior (ABCL/CBCL)	Externalizing behavior (ABCL/CBCL) ~ Age + Sex + Any variant + SCZ PRS + Any variant*SCZ PRS	1844	Sex	-0.143675	0.066419	-0.27394	-0.0134104	0.0306573	0.018544	0.129588
Any variant	SCZ PRS	Externalizing behavior (ABCL/CBCL)	Externalizing behavior (ABCL/CBCL) ~ Age + Sex + Any variant + SCZ PRS + Any variant*SCZ PRS	1844	Any variant	-0.0259179	0.0231796	-0.0713791	0.0195432	0.263655	0.018544	0.553861
Any variant	SCZ PRS	Externalizing behavior (ABCL/CBCL)	Externalizing behavior (ABCL/CBCL) ~ Age + Sex + Any variant + SCZ PRS + Any variant*SCZ PRS	1844	SCZ PRS	0.0131868	0.0232121	-0.032338	0.0587117	0.570035	0.018544	0.80173
Any variant	SCZ PRS	Externalizing behavior (ABCL/CBCL)	Externalizing behavior (ABCL/CBCL) ~ Age + Sex + Any variant + SCZ PRS + Any variant*SCZ PRS	1844	Interaction	0.0143433	0.0230523	-0.0308681	0.0595547	0.533883	0.018544	0.773602
DBD Tier 1 SNVs	SCZ PRS	Internalizing behavior (ABCL/CBCL)	Internalizing behavior (ABCL/CBCL) ~ Age + Sex + DBD Tier 1 SNVs + SCZ PRS + DBD Tier 1 SNVs*SCZ PRS	1844	Intercept	-0.0284264	0.0617095	-0.149455	0.0926018	0.645106	0.00938337	0.849221
DBD Tier 1 SNVs	SCZ PRS	Internalizing behavior (ABCL/CBCL)	Internalizing behavior (ABCL/CBCL) ~ Age + Sex + DBD Tier 1 SNVs + SCZ PRS + DBD Tier 1 SNVs*SCZ PRS	1844	Age	0.0898419	0.0232755	0.0441927	0.135491	0.000117337	0.00938337	0.000846248
DBD Tier 1 SNVs	SCZ PRS	Internalizing behavior (ABCL/CBCL)	Internalizing behavior (ABCL/CBCL) ~ Age + Sex + DBD Tier 1 SNVs + SCZ PRS + DBD Tier 1 SNVs*SCZ PRS	1844	Sex	0.03302	0.0666049	-0.0976093	0.163649	0.620124	0.00938337	0.829913
DBD Tier 1 SNVs	SCZ PRS	Internalizing behavior (ABCL/CBCL)	Internalizing behavior (ABCL/CBCL) ~ Age + Sex + DBD Tier 1 SNVs + SCZ PRS + DBD Tier 1 SNVs*SCZ PRS	1844	DBD Tier 1 SNVs	-0.0239787	0.0232215	-0.069522	0.0215646	0.301924	0.00938337	0.596555
DBD Tier 1 SNVs	SCZ PRS	Internalizing behavior (ABCL/CBCL)	Internalizing behavior (ABCL/CBCL) ~ Age + Sex + DBD Tier 1 SNVs + SCZ PRS + DBD Tier 1 SNVs*SCZ PRS	1844	SCZ PRS	-0.0132366	0.0233059	-0.0589454	0.0324722	0.570138	0.00938337	0.80173
DBD Tier 1 SNVs	SCZ PRS	Internalizing behavior (ABCL/CBCL)	Internalizing behavior (ABCL/CBCL) ~ Age + Sex + DBD Tier 1 SNVs + SCZ PRS + DBD Tier 1 SNVs*SCZ PRS	1844	Interaction	0.014278	0.0233805	-0.0315771	0.0601332	0.541486	0.00938337	0.779426
Large rare deletions	SCZ PRS	Internalizing behavior (ABCL/CBCL)	Internalizing behavior (ABCL/CBCL) ~ Age + Sex + Large rare deletions + SCZ PRS + Large rare deletions*SCZ PRS	1844	Intercept	-0.0295347	0.0617591	-0.15066	0.0915906	0.632547	0.0116392	0.839087
Large rare deletions	SCZ PRS	Internalizing behavior (ABCL/CBCL)	Internalizing behavior (ABCL/CBCL) ~ Age + Sex + Large rare deletions + SCZ PRS + Large rare deletions*SCZ PRS	1844	Age	0.0925335	0.0232697	0.0468957	0.138171	7.26247e-05	0.0116392	0.00054872
Large rare deletions	SCZ PRS	Internalizing behavior (ABCL/CBCL)	Internalizing behavior (ABCL/CBCL) ~ Age + Sex + Large rare deletions + SCZ PRS + Large rare deletions*SCZ PRS	1844	Sex	0.032164	0.0666109	-0.098477	0.162805	0.62925	0.0116392	0.836656
Large rare deletions	SCZ PRS	Internalizing behavior (ABCL/CBCL)	Internalizing behavior (ABCL/CBCL) ~ Age + Sex + Large rare deletions + SCZ PRS + Large rare deletions*SCZ PRS	1844	Large rare deletions	-0.0536096	0.0242399	-0.10115	-0.00606891	0.0271153	0.0116392	0.12025
Large rare deletions	SCZ PRS	Internalizing behavior (ABCL/CBCL)	Internalizing behavior (ABCL/CBCL) ~ Age + Sex + Large rare deletions + SCZ PRS + Large rare deletions*SCZ PRS	1844	SCZ PRS	-0.0171893	0.0232834	-0.062854	0.0284754	0.460449	0.0116392	0.720571
Large rare deletions	SCZ PRS	Internalizing behavior (ABCL/CBCL)	Internalizing behavior (ABCL/CBCL) ~ Age + Sex + Large rare deletions + SCZ PRS + Large rare deletions*SCZ PRS	1844	Interaction	-0.0361679	0.0249328	-0.0850675	0.0127316	0.147057	0.0116392	0.357997
Large rare duplications	SCZ PRS	Internalizing behavior (ABCL/CBCL)	Internalizing behavior (ABCL/CBCL) ~ Age + Sex + Large rare duplications + SCZ PRS + Large rare duplications*SCZ PRS	1844	Intercept	-0.0292347	0.0617599	-0.150362	0.0918922	0.636012	0.00909369	0.841729
Large rare duplications	SCZ PRS	Internalizing behavior (ABCL/CBCL)	Internalizing behavior (ABCL/CBCL) ~ Age + Sex + Large rare duplications + SCZ PRS + Large rare duplications*SCZ PRS	1844	Age	0.0897692	0.0232888	0.044094	0.135444	0.000119899	0.00909369	0.000859767
Large rare duplications	SCZ PRS	Internalizing behavior (ABCL/CBCL)	Internalizing behavior (ABCL/CBCL) ~ Age + Sex + Large rare duplications + SCZ PRS + Large rare duplications*SCZ PRS	1844	Sex	0.0346037	0.066643	-0.0961003	0.165308	0.603656	0.00909369	0.819412
Large rare duplications	SCZ PRS	Internalizing behavior (ABCL/CBCL)	Internalizing behavior (ABCL/CBCL) ~ Age + Sex + Large rare duplications + SCZ PRS + Large rare duplications*SCZ PRS	1844	Large rare duplications	0.0177959	0.0233946	-0.0280869	0.0636786	0.446944	0.00909369	0.711127
Large rare duplications	SCZ PRS	Internalizing behavior (ABCL/CBCL)	Internalizing behavior (ABCL/CBCL) ~ Age + Sex + Large rare duplications + SCZ PRS + Large rare duplications*SCZ PRS	1844	SCZ PRS	-0.013675	0.0232883	-0.0593492	0.0319992	0.557138	0.00909369	0.792423
Large rare duplications	SCZ PRS	Internalizing behavior (ABCL/CBCL)	Internalizing behavior (ABCL/CBCL) ~ Age + Sex + Large rare duplications + SCZ PRS + Large rare duplications*SCZ PRS	1844	Interaction	0.0150626	0.0231746	-0.0303887	0.0605139	0.515799	0.00909369	0.761699
Any variant	SCZ PRS	Internalizing behavior (ABCL/CBCL)	Internalizing behavior (ABCL/CBCL) ~ Age + Sex + Any variant + SCZ PRS + Any variant*SCZ PRS	1844	Intercept	-0.0229881	0.061827	-0.144247	0.0982704	0.710075	0.00988987	0.890634
Any variant	SCZ PRS	Internalizing behavior (ABCL/CBCL)	Internalizing behavior (ABCL/CBCL) ~ Age + Sex + Any variant + SCZ PRS + Any variant*SCZ PRS	1844	Age	0.0897551	0.0232878	0.0440818	0.135428	0.000120115	0.00988987	0.000859767
Any variant	SCZ PRS	Internalizing behavior (ABCL/CBCL)	Internalizing behavior (ABCL/CBCL) ~ Age + Sex + Any variant + SCZ PRS + Any variant*SCZ PRS	1844	Sex	0.0275993	0.0667112	-0.103238	0.158437	0.679133	0.00988987	0.870055
Any variant	SCZ PRS	Internalizing behavior (ABCL/CBCL)	Internalizing behavior (ABCL/CBCL) ~ Age + Sex + Any variant + SCZ PRS + Any variant*SCZ PRS	1844	Any variant	-0.0329678	0.0232816	-0.0786289	0.0126933	0.156931	0.00988987	0.375373
Any variant	SCZ PRS	Internalizing behavior (ABCL/CBCL)	Internalizing behavior (ABCL/CBCL) ~ Age + Sex + Any variant + SCZ PRS + Any variant*SCZ PRS	1844	SCZ PRS	-0.015056	0.0233142	-0.0607811	0.0306692	0.5185	0.00988987	0.763545
Any variant	SCZ PRS	Internalizing behavior (ABCL/CBCL)	Internalizing behavior (ABCL/CBCL) ~ Age + Sex + Any variant + SCZ PRS + Any variant*SCZ PRS	1844	Interaction	0.0145337	0.0231537	-0.0308766	0.059944	0.530275	0.00988987	0.772332
DBD Tier 1 SNVs	SCZ PRS	Social responsiveness (SRS)	Social responsiveness (SRS) ~ Age + Sex + DBD Tier 1 SNVs + SCZ PRS + DBD Tier 1 SNVs*SCZ PRS	1838	Intercept	0.0889646	0.0620425	-0.0327169	0.210646	0.151763	0.0141348	0.366077
DBD Tier 1 SNVs	SCZ PRS	Social responsiveness (SRS)	Social responsiveness (SRS) ~ Age + Sex + DBD Tier 1 SNVs + SCZ PRS + DBD Tier 1 SNVs*SCZ PRS	1838	Age	0.111905	0.0232636	0.0662788	0.157531	1.63034e-06	0.0141348	1.54693e-05
DBD Tier 1 SNVs	SCZ PRS	Social responsiveness (SRS)	Social responsiveness (SRS) ~ Age + Sex + DBD Tier 1 SNVs + SCZ PRS + DBD Tier 1 SNVs*SCZ PRS	1838	Sex	-0.103443	0.0668984	-0.234648	0.0277621	0.122212	0.0141348	0.316443
DBD Tier 1 SNVs	SCZ PRS	Social responsiveness (SRS)	Social responsiveness (SRS) ~ Age + Sex + DBD Tier 1 SNVs + SCZ PRS + DBD Tier 1 SNVs*SCZ PRS	1838	DBD Tier 1 SNVs	-0.0172436	0.0232049	-0.0627544	0.0282671	0.457514	0.0141348	0.71802
DBD Tier 1 SNVs	SCZ PRS	Social responsiveness (SRS)	Social responsiveness (SRS) ~ Age + Sex + DBD Tier 1 SNVs + SCZ PRS + DBD Tier 1 SNVs*SCZ PRS	1838	SCZ PRS	0.00512123	0.0232911	-0.0405587	0.0508012	0.82599	0.0141348	0.932053
DBD Tier 1 SNVs	SCZ PRS	Social responsiveness (SRS)	Social responsiveness (SRS) ~ Age + Sex + DBD Tier 1 SNVs + SCZ PRS + DBD Tier 1 SNVs*SCZ PRS	1838	Interaction	0.00300452	0.0233566	-0.0428039	0.048813	0.897659	0.0141348	0.961273
Large rare deletions	SCZ PRS	Social responsiveness (SRS)	Social responsiveness (SRS) ~ Age + Sex + Large rare deletions + SCZ PRS + Large rare deletions*SCZ PRS	1838	Intercept	0.0897499	0.0621675	-0.0321767	0.211676	0.149	0.0141147	0.360326
Large rare deletions	SCZ PRS	Social responsiveness (SRS)	Social responsiveness (SRS) ~ Age + Sex + Large rare deletions + SCZ PRS + Large rare deletions*SCZ PRS	1838	Age	0.111311	0.0232849	0.0656435	0.156979	1.88902e-06	0.0141147	1.71271e-05
Large rare deletions	SCZ PRS	Social responsiveness (SRS)	Social responsiveness (SRS) ~ Age + Sex + Large rare deletions + SCZ PRS + Large rare deletions*SCZ PRS	1838	Sex	-0.103262	0.066984	-0.234635	0.0281108	0.123345	0.0141147	0.31851
Large rare deletions	SCZ PRS	Social responsiveness (SRS)	Social responsiveness (SRS) ~ Age + Sex + Large rare deletions + SCZ PRS + Large rare deletions*SCZ PRS	1838	Large rare deletions	0.00988564	0.0242567	-0.0376881	0.0574594	0.683658	0.0141147	0.871636
Large rare deletions	SCZ PRS	Social responsiveness (SRS)	Social responsiveness (SRS) ~ Age + Sex + Large rare deletions + SCZ PRS + Large rare deletions*SCZ PRS	1838	SCZ PRS	0.00555502	0.0232974	-0.0401372	0.0512472	0.811567	0.0141147	0.926763
Large rare deletions	SCZ PRS	Social responsiveness (SRS)	Social responsiveness (SRS) ~ Age + Sex + Large rare deletions + SCZ PRS + Large rare deletions*SCZ PRS	1838	Interaction	0.0173445	0.0249631	-0.0316146	0.0663036	0.487266	0.0141147	0.744984
Large rare duplications	SCZ PRS	Social responsiveness (SRS)	Social responsiveness (SRS) ~ Age + Sex + Large rare duplications + SCZ PRS + Large rare duplications*SCZ PRS	1838	Intercept	0.0879545	0.0620455	-0.0337328	0.209642	0.156483	0.0142641	0.374615
Large rare duplications	SCZ PRS	Social responsiveness (SRS)	Social responsiveness (SRS) ~ Age + Sex + Large rare duplications + SCZ PRS + Large rare duplications*SCZ PRS	1838	Age	0.111681	0.0232686	0.0660456	0.157317	1.71828e-06	0.0142641	1.59464e-05
Large rare duplications	SCZ PRS	Social responsiveness (SRS)	Social responsiveness (SRS) ~ Age + Sex + Large rare duplications + SCZ PRS + Large rare duplications*SCZ PRS	1838	Sex	-0.101855	0.066891	-0.233046	0.0293354	0.128005	0.0142641	0.326123
Large rare duplications	SCZ PRS	Social responsiveness (SRS)	Social responsiveness (SRS) ~ Age + Sex + Large rare duplications + SCZ PRS + Large rare duplications*SCZ PRS	1838	Large rare duplications	0.0176419	0.0233213	-0.0280971	0.0633809	0.449463	0.0142641	0.712752
Large rare duplications	SCZ PRS	Social responsiveness (SRS)	Social responsiveness (SRS) ~ Age + Sex + Large rare duplications + SCZ PRS + Large rare duplications*SCZ PRS	1838	SCZ PRS	0.00528442	0.0232666	-0.0403473	0.0509162	0.820352	0.0142641	0.929922
Large rare duplications	SCZ PRS	Social responsiveness (SRS)	Social responsiveness (SRS) ~ Age + Sex + Large rare duplications + SCZ PRS + Large rare duplications*SCZ PRS	1838	Interaction	0.0129504	0.0231923	-0.0325358	0.0584366	0.576645	0.0142641	0.805723
Any variant	SCZ PRS	Social responsiveness (SRS)	Social responsiveness (SRS) ~ Age + Sex + Any variant + SCZ PRS + Any variant*SCZ PRS	1838	Intercept	0.0907385	0.0621541	-0.0311618	0.212639	0.14449	0.0142321	0.354218
Any variant	SCZ PRS	Social responsiveness (SRS)	Social responsiveness (SRS) ~ Age + Sex + Any variant + SCZ PRS + Any variant*SCZ PRS	1838	Age	0.111265	0.0232789	0.0656091	0.156921	1.896e-06	0.0142321	1.7136e-05
Any variant	SCZ PRS	Social responsiveness (SRS)	Social responsiveness (SRS) ~ Age + Sex + Any variant + SCZ PRS + Any variant*SCZ PRS	1838	Sex	-0.104446	0.0670023	-0.235855	0.0269629	0.119206	0.0142321	0.312738
Any variant	SCZ PRS	Social responsiveness (SRS)	Social responsiveness (SRS) ~ Age + Sex + Any variant + SCZ PRS + Any variant*SCZ PRS	1838	Any variant	-0.00643016	0.0232656	-0.0520601	0.0391998	0.782287	0.0142321	0.91955
Any variant	SCZ PRS	Social responsiveness (SRS)	Social responsiveness (SRS) ~ Age + Sex + Any variant + SCZ PRS + Any variant*SCZ PRS	1838	SCZ PRS	0.00541101	0.0233042	-0.0402945	0.0511165	0.816416	0.0142321	0.92849
Any variant	SCZ PRS	Social responsiveness (SRS)	Social responsiveness (SRS) ~ Age + Sex + Any variant + SCZ PRS + Any variant*SCZ PRS	1838	Interaction	0.0190483	0.0231343	-0.026324	0.0644206	0.410398	0.0142321	0.682245
DBD Tier 1 SNVs	SCZ PRS	Repetitive behavior (RBS-R)	Repetitive behavior (RBS-R) ~ Age + Sex + DBD Tier 1 SNVs + SCZ PRS + DBD Tier 1 SNVs*SCZ PRS	1848	Intercept	-0.01674	0.0615703	-0.137495	0.104015	0.785741	0.00256525	0.91955
DBD Tier 1 SNVs	SCZ PRS	Repetitive behavior (RBS-R)	Repetitive behavior (RBS-R) ~ Age + Sex + DBD Tier 1 SNVs + SCZ PRS + DBD Tier 1 SNVs*SCZ PRS	1848	Age	-0.0450552	0.0233351	-0.0908213	0.000710845	0.0536623	0.00256525	0.175588
DBD Tier 1 SNVs	SCZ PRS	Repetitive behavior (RBS-R)	Repetitive behavior (RBS-R) ~ Age + Sex + DBD Tier 1 SNVs + SCZ PRS + DBD Tier 1 SNVs*SCZ PRS	1848	Sex	0.0195016	0.0665062	-0.110934	0.149937	0.769379	0.00256525	0.918328
DBD Tier 1 SNVs	SCZ PRS	Repetitive behavior (RBS-R)	Repetitive behavior (RBS-R) ~ Age + Sex + DBD Tier 1 SNVs + SCZ PRS + DBD Tier 1 SNVs*SCZ PRS	1848	DBD Tier 1 SNVs	-0.0152613	0.0232752	-0.0609099	0.0303872	0.512105	0.00256525	0.760167
DBD Tier 1 SNVs	SCZ PRS	Repetitive behavior (RBS-R)	Repetitive behavior (RBS-R) ~ Age + Sex + DBD Tier 1 SNVs + SCZ PRS + DBD Tier 1 SNVs*SCZ PRS	1848	SCZ PRS	0.0123236	0.0233646	-0.0335002	0.0581474	0.597946	0.00256525	0.816317
DBD Tier 1 SNVs	SCZ PRS	Repetitive behavior (RBS-R)	Repetitive behavior (RBS-R) ~ Age + Sex + DBD Tier 1 SNVs + SCZ PRS + DBD Tier 1 SNVs*SCZ PRS	1848	Interaction	0.00517937	0.0234297	-0.0407722	0.0511309	0.82507	0.00256525	0.931384
Large rare deletions	SCZ PRS	Repetitive behavior (RBS-R)	Repetitive behavior (RBS-R) ~ Age + Sex + Large rare deletions + SCZ PRS + Large rare deletions*SCZ PRS	1848	Intercept	-0.0154213	0.0616902	-0.136411	0.105569	0.802631	0.00244311	0.923006
Large rare deletions	SCZ PRS	Repetitive behavior (RBS-R)	Repetitive behavior (RBS-R) ~ Age + Sex + Large rare deletions + SCZ PRS + Large rare deletions*SCZ PRS	1848	Age	-0.0448804	0.0233575	-0.0906904	0.000929574	0.0548285	0.00244311	0.178234
Large rare deletions	SCZ PRS	Repetitive behavior (RBS-R)	Repetitive behavior (RBS-R) ~ Age + Sex + Large rare deletions + SCZ PRS + Large rare deletions*SCZ PRS	1848	Sex	0.0185103	0.0665888	-0.112087	0.149108	0.78106	0.00244311	0.91955
Large rare deletions	SCZ PRS	Repetitive behavior (RBS-R)	Repetitive behavior (RBS-R) ~ Age + Sex + Large rare deletions + SCZ PRS + Large rare deletions*SCZ PRS	1848	Large rare deletions	-0.00642592	0.0243119	-0.0541076	0.0412558	0.791569	0.00244311	0.91955
Large rare deletions	SCZ PRS	Repetitive behavior (RBS-R)	Repetitive behavior (RBS-R) ~ Age + Sex + Large rare deletions + SCZ PRS + Large rare deletions*SCZ PRS	1848	SCZ PRS	0.0117497	0.0233711	-0.0340869	0.0575863	0.615203	0.00244311	0.826056
Large rare deletions	SCZ PRS	Repetitive behavior (RBS-R)	Repetitive behavior (RBS-R) ~ Age + Sex + Large rare deletions + SCZ PRS + Large rare deletions*SCZ PRS	1848	Interaction	0.00842562	0.0250194	-0.0406438	0.057495	0.736334	0.00244311	0.905281
Large rare duplications	SCZ PRS	Repetitive behavior (RBS-R)	Repetitive behavior (RBS-R) ~ Age + Sex + Large rare duplications + SCZ PRS + Large rare duplications*SCZ PRS	1848	Intercept	-0.0188884	0.0616283	-0.139757	0.10198	0.759267	0.00250145	0.915035
Large rare duplications	SCZ PRS	Repetitive behavior (RBS-R)	Repetitive behavior (RBS-R) ~ Age + Sex + Large rare duplications + SCZ PRS + Large rare duplications*SCZ PRS	1848	Age	-0.0445516	0.0233457	-0.0903383	0.00123523	0.0565023	0.00250145	0.18234
Large rare duplications	SCZ PRS	Repetitive behavior (RBS-R)	Repetitive behavior (RBS-R) ~ Age + Sex + Large rare duplications + SCZ PRS + Large rare duplications*SCZ PRS	1848	Sex	0.0215132	0.0665513	-0.109011	0.152037	0.746537	0.00250145	0.911548
Large rare duplications	SCZ PRS	Repetitive behavior (RBS-R)	Repetitive behavior (RBS-R) ~ Age + Sex + Large rare duplications + SCZ PRS + Large rare duplications*SCZ PRS	1848	Large rare duplications	0.000564187	0.0234617	-0.04545	0.0465784	0.980818	0.00250145	0.993339
Large rare duplications	SCZ PRS	Repetitive behavior (RBS-R)	Repetitive behavior (RBS-R) ~ Age + Sex + Large rare duplications + SCZ PRS + Large rare duplications*SCZ PRS	1848	SCZ PRS	0.0120895	0.0233466	-0.0336991	0.0578782	0.604641	0.00250145	0.81958
Large rare duplications	SCZ PRS	Repetitive behavior (RBS-R)	Repetitive behavior (RBS-R) ~ Age + Sex + Large rare duplications + SCZ PRS + Large rare duplications*SCZ PRS	1848	Interaction	-0.0138051	0.0232794	-0.0594619	0.0318517	0.553242	0.00250145	0.788846
Any variant	SCZ PRS	Repetitive behavior (RBS-R)	Repetitive behavior (RBS-R) ~ Age + Sex + Any variant + SCZ PRS + Any variant*SCZ PRS	1848	Intercept	-0.0138102	0.0617181	-0.134855	0.107235	0.822967	0.00265355	0.930113
Any variant	SCZ PRS	Repetitive behavior (RBS-R)	Repetitive behavior (RBS-R) ~ Age + Sex + Any variant + SCZ PRS + Any variant*SCZ PRS	1848	Age	-0.0452043	0.0233511	-0.0910017	0.000593192	0.053039	0.00265355	0.175403
Any variant	SCZ PRS	Repetitive behavior (RBS-R)	Repetitive behavior (RBS-R) ~ Age + Sex + Any variant + SCZ PRS + Any variant*SCZ PRS	1848	Sex	0.0166806	0.0666427	-0.114023	0.147384	0.802384	0.00265355	0.923006
Any variant	SCZ PRS	Repetitive behavior (RBS-R)	Repetitive behavior (RBS-R) ~ Age + Sex + Any variant + SCZ PRS + Any variant*SCZ PRS	1848	Any variant	-0.0161209	0.0233482	-0.0619125	0.0296708	0.489995	0.00265355	0.7471
Any variant	SCZ PRS	Repetitive behavior (RBS-R)	Repetitive behavior (RBS-R) ~ Age + Sex + Any variant + SCZ PRS + Any variant*SCZ PRS	1848	SCZ PRS	0.0116055	0.0233813	-0.0342511	0.0574622	0.619701	0.00265355	0.829754
Any variant	SCZ PRS	Repetitive behavior (RBS-R)	Repetitive behavior (RBS-R) ~ Age + Sex + Any variant + SCZ PRS + Any variant*SCZ PRS	1848	Interaction	0.00962786	0.0232133	-0.0358994	0.0551551	0.678369	0.00265355	0.870055
DBD Tier 1 SNVs	SCZ PRS	Coordination disorder (DCDQ)	Coordination disorder (DCDQ) ~ Age + Sex + DBD Tier 1 SNVs + SCZ PRS + DBD Tier 1 SNVs*SCZ PRS	1597	Intercept	-0.151545	0.0657204	-0.280452	-0.0226369	0.0212443	0.0073326	0.103363
DBD Tier 1 SNVs	SCZ PRS	Coordination disorder (DCDQ)	Coordination disorder (DCDQ) ~ Age + Sex + DBD Tier 1 SNVs + SCZ PRS + DBD Tier 1 SNVs*SCZ PRS	1597	Age	0.028635	0.0250269	-0.0204542	0.0777242	0.252726	0.0073326	0.540664
DBD Tier 1 SNVs	SCZ PRS	Coordination disorder (DCDQ)	Coordination disorder (DCDQ) ~ Age + Sex + DBD Tier 1 SNVs + SCZ PRS + DBD Tier 1 SNVs*SCZ PRS	1597	Sex	0.177032	0.0710742	0.0376226	0.316441	0.0128469	0.0073326	0.0669236
DBD Tier 1 SNVs	SCZ PRS	Coordination disorder (DCDQ)	Coordination disorder (DCDQ) ~ Age + Sex + DBD Tier 1 SNVs + SCZ PRS + DBD Tier 1 SNVs*SCZ PRS	1597	DBD Tier 1 SNVs	-0.0434887	0.0249852	-0.0924961	0.00551868	0.0819509	0.0073326	0.238099
DBD Tier 1 SNVs	SCZ PRS	Coordination disorder (DCDQ)	Coordination disorder (DCDQ) ~ Age + Sex + DBD Tier 1 SNVs + SCZ PRS + DBD Tier 1 SNVs*SCZ PRS	1597	SCZ PRS	0.00933882	0.0250801	-0.0398547	0.0585324	0.709675	0.0073326	0.890634
DBD Tier 1 SNVs	SCZ PRS	Coordination disorder (DCDQ)	Coordination disorder (DCDQ) ~ Age + Sex + DBD Tier 1 SNVs + SCZ PRS + DBD Tier 1 SNVs*SCZ PRS	1597	Interaction	-0.0236556	0.0251457	-0.0729778	0.0256666	0.34698	0.0073326	0.632519
Large rare deletions	SCZ PRS	Coordination disorder (DCDQ)	Coordination disorder (DCDQ) ~ Age + Sex + Large rare deletions + SCZ PRS + Large rare deletions*SCZ PRS	1597	Intercept	-0.148418	0.0658877	-0.277653	-0.0191817	0.0244212	0.00619969	0.113114
Large rare deletions	SCZ PRS	Coordination disorder (DCDQ)	Coordination disorder (DCDQ) ~ Age + Sex + Large rare deletions + SCZ PRS + Large rare deletions*SCZ PRS	1597	Age	0.0284838	0.0250624	-0.020675	0.0776426	0.255913	0.00619969	0.54343
Large rare deletions	SCZ PRS	Coordination disorder (DCDQ)	Coordination disorder (DCDQ) ~ Age + Sex + Large rare deletions + SCZ PRS + Large rare deletions*SCZ PRS	1597	Sex	0.174634	0.0712106	0.0349574	0.31431	0.0142991	0.00619969	0.0734502
Large rare deletions	SCZ PRS	Coordination disorder (DCDQ)	Coordination disorder (DCDQ) ~ Age + Sex + Large rare deletions + SCZ PRS + Large rare deletions*SCZ PRS	1597	Large rare deletions	-0.0244804	0.0257469	-0.0749819	0.0260211	0.341846	0.00619969	0.628496
Large rare deletions	SCZ PRS	Coordination disorder (DCDQ)	Coordination disorder (DCDQ) ~ Age + Sex + Large rare deletions + SCZ PRS + Large rare deletions*SCZ PRS	1597	SCZ PRS	0.0102436	0.0250822	-0.038954	0.0594413	0.683033	0.00619969	0.871636
Large rare deletions	SCZ PRS	Coordination disorder (DCDQ)	Coordination disorder (DCDQ) ~ Age + Sex + Large rare deletions + SCZ PRS + Large rare deletions*SCZ PRS	1597	Interaction	0.0225813	0.0268439	-0.0300719	0.0752344	0.400359	0.00619969	0.675784
Large rare duplications	SCZ PRS	Coordination disorder (DCDQ)	Coordination disorder (DCDQ) ~ Age + Sex + Large rare duplications + SCZ PRS + Large rare duplications*SCZ PRS	1597	Intercept	-0.146807	0.0657583	-0.275789	-0.0178254	0.0257186	0.00893615	0.117149
Large rare duplications	SCZ PRS	Coordination disorder (DCDQ)	Coordination disorder (DCDQ) ~ Age + Sex + Large rare duplications + SCZ PRS + Large rare duplications*SCZ PRS	1597	Age	0.0266321	0.0250133	-0.0224305	0.0756946	0.287166	0.00893615	0.583579
Large rare duplications	SCZ PRS	Coordination disorder (DCDQ)	Coordination disorder (DCDQ) ~ Age + Sex + Large rare duplications + SCZ PRS + Large rare duplications*SCZ PRS	1597	Sex	0.172516	0.0710838	0.0330884	0.311944	0.0153372	0.00893615	0.0785
Large rare duplications	SCZ PRS	Coordination disorder (DCDQ)	Coordination disorder (DCDQ) ~ Age + Sex + Large rare duplications + SCZ PRS + Large rare duplications*SCZ PRS	1597	Large rare duplications	-0.0573177	0.0251747	-0.106697	-0.0079387	0.0229304	0.00893615	0.109149
Large rare duplications	SCZ PRS	Coordination disorder (DCDQ)	Coordination disorder (DCDQ) ~ Age + Sex + Large rare duplications + SCZ PRS + Large rare duplications*SCZ PRS	1597	SCZ PRS	0.00896705	0.0250356	-0.0401393	0.0580734	0.720263	0.00893615	0.897795
Large rare duplications	SCZ PRS	Coordination disorder (DCDQ)	Coordination disorder (DCDQ) ~ Age + Sex + Large rare duplications + SCZ PRS + Large rare duplications*SCZ PRS	1597	Interaction	0.0218033	0.025394	-0.0280059	0.0716124	0.39069	0.00893615	0.668689
Any variant	SCZ PRS	Coordination disorder (DCDQ)	Coordination disorder (DCDQ) ~ Age + Sex + Any variant + SCZ PRS + Any variant*SCZ PRS	1597	Intercept	-0.138958	0.0656827	-0.267792	-0.010124	0.0345347	0.0140249	0.138241
Any variant	SCZ PRS	Coordination disorder (DCDQ)	Coordination disorder (DCDQ) ~ Age + Sex + Any variant + SCZ PRS + Any variant*SCZ PRS	1597	Age	0.0298514	0.02496	-0.0191066	0.0788093	0.231887	0.0140249	0.511011
Any variant	SCZ PRS	Coordination disorder (DCDQ)	Coordination disorder (DCDQ) ~ Age + Sex + Any variant + SCZ PRS + Any variant*SCZ PRS	1597	Sex	0.16241	0.0710035	0.02314	0.301681	0.0223059	0.0140249	0.106888
Any variant	SCZ PRS	Coordination disorder (DCDQ)	Coordination disorder (DCDQ) ~ Age + Sex + Any variant + SCZ PRS + Any variant*SCZ PRS	1597	Any variant	-0.0959052	0.0249906	-0.144923	-0.0468872	0.000129077	0.0140249	0.00091475
Any variant	SCZ PRS	Coordination disorder (DCDQ)	Coordination disorder (DCDQ) ~ Age + Sex + Any variant + SCZ PRS + Any variant*SCZ PRS	1597	SCZ PRS	0.00621005	0.0250349	-0.0428947	0.0553148	0.804123	0.0140249	0.923221
Any variant	SCZ PRS	Coordination disorder (DCDQ)	Coordination disorder (DCDQ) ~ Age + Sex + Any variant + SCZ PRS + Any variant*SCZ PRS	1597	Interaction	-0.000769796	0.0247542	-0.049324	0.0477844	0.975196	0.0140249	0.991512
DBD Tier 1 SNVs	SCZ PRS	BMI z-score	BMI z-score ~ Age + Sex + DBD Tier 1 SNVs + SCZ PRS + DBD Tier 1 SNVs*SCZ PRS	1823	Intercept	0.0473497	0.0617399	-0.0737389	0.168438	0.443227	0.016129	0.70837
DBD Tier 1 SNVs	SCZ PRS	BMI z-score	BMI z-score ~ Age + Sex + DBD Tier 1 SNVs + SCZ PRS + DBD Tier 1 SNVs*SCZ PRS	1823	Age	0.121057	0.0233347	0.0752917	0.166823	2.36481e-07	0.016129	3.55468e-06
DBD Tier 1 SNVs	SCZ PRS	BMI z-score	BMI z-score ~ Age + Sex + DBD Tier 1 SNVs + SCZ PRS + DBD Tier 1 SNVs*SCZ PRS	1823	Sex	-0.0549921	0.0666576	-0.185726	0.0757415	0.409484	0.016129	0.681518
DBD Tier 1 SNVs	SCZ PRS	BMI z-score	BMI z-score ~ Age + Sex + DBD Tier 1 SNVs + SCZ PRS + DBD Tier 1 SNVs*SCZ PRS	1823	DBD Tier 1 SNVs	-0.00680539	0.0232738	-0.0524517	0.0388409	0.77001	0.016129	0.918328
DBD Tier 1 SNVs	SCZ PRS	BMI z-score	BMI z-score ~ Age + Sex + DBD Tier 1 SNVs + SCZ PRS + DBD Tier 1 SNVs*SCZ PRS	1823	SCZ PRS	-0.0155366	0.0233758	-0.0613829	0.0303097	0.506362	0.016129	0.756365
DBD Tier 1 SNVs	SCZ PRS	BMI z-score	BMI z-score ~ Age + Sex + DBD Tier 1 SNVs + SCZ PRS + DBD Tier 1 SNVs*SCZ PRS	1823	Interaction	-0.0252751	0.0234573	-0.0712813	0.0207311	0.281404	0.016129	0.577779
Large rare deletions	SCZ PRS	BMI z-score	BMI z-score ~ Age + Sex + Large rare deletions + SCZ PRS + Large rare deletions*SCZ PRS	1823	Intercept	0.0513264	0.061854	-0.069986	0.172639	0.406762	0.0163597	0.678966
Large rare deletions	SCZ PRS	BMI z-score	BMI z-score ~ Age + Sex + Large rare deletions + SCZ PRS + Large rare deletions*SCZ PRS	1823	Age	0.120522	0.0233535	0.0747193	0.166324	2.72858e-07	0.0163597	3.83271e-06
Large rare deletions	SCZ PRS	BMI z-score	BMI z-score ~ Age + Sex + Large rare deletions + SCZ PRS + Large rare deletions*SCZ PRS	1823	Sex	-0.0579648	0.0667329	-0.188846	0.0729164	0.385175	0.0163597	0.666158
Large rare deletions	SCZ PRS	BMI z-score	BMI z-score ~ Age + Sex + Large rare deletions + SCZ PRS + Large rare deletions*SCZ PRS	1823	Large rare deletions	-0.00440599	0.0243487	-0.0521604	0.0433485	0.856424	0.0163597	0.950255
Large rare deletions	SCZ PRS	BMI z-score	BMI z-score ~ Age + Sex + Large rare deletions + SCZ PRS + Large rare deletions*SCZ PRS	1823	SCZ PRS	-0.0140216	0.023368	-0.0598526	0.0318094	0.548558	0.0163597	0.785697
Large rare deletions	SCZ PRS	BMI z-score	BMI z-score ~ Age + Sex + Large rare deletions + SCZ PRS + Large rare deletions*SCZ PRS	1823	Interaction	0.029376	0.0249746	-0.0196059	0.078358	0.239655	0.0163597	0.522085
Large rare duplications	SCZ PRS	BMI z-score	BMI z-score ~ Age + Sex + Large rare duplications + SCZ PRS + Large rare duplications*SCZ PRS	1823	Intercept	0.0460275	0.0618204	-0.0752191	0.167274	0.456649	0.0154967	0.717376
Large rare duplications	SCZ PRS	BMI z-score	BMI z-score ~ Age + Sex + Large rare duplications + SCZ PRS + Large rare duplications*SCZ PRS	1823	Age	0.120693	0.0233543	0.0748887	0.166497	2.62786e-07	0.0154967	3.77473e-06
Large rare duplications	SCZ PRS	BMI z-score	BMI z-score ~ Age + Sex + Large rare duplications + SCZ PRS + Large rare duplications*SCZ PRS	1823	Sex	-0.0535219	0.0667241	-0.184386	0.0773421	0.422578	0.0154967	0.69192
Large rare duplications	SCZ PRS	BMI z-score	BMI z-score ~ Age + Sex + Large rare duplications + SCZ PRS + Large rare duplications*SCZ PRS	1823	Large rare duplications	0.00619772	0.0235038	-0.0398997	0.0522951	0.792049	0.0154967	0.91955
Large rare duplications	SCZ PRS	BMI z-score	BMI z-score ~ Age + Sex + Large rare duplications + SCZ PRS + Large rare duplications*SCZ PRS	1823	SCZ PRS	-0.0138937	0.0233565	-0.0597021	0.0319147	0.552016	0.0154967	0.788673
Large rare duplications	SCZ PRS	BMI z-score	BMI z-score ~ Age + Sex + Large rare duplications + SCZ PRS + Large rare duplications*SCZ PRS	1823	Interaction	0.0030578	0.0229283	-0.0419108	0.0480264	0.893921	0.0154967	0.960872
Any variant	SCZ PRS	BMI z-score	BMI z-score ~ Age + Sex + Any variant + SCZ PRS + Any variant*SCZ PRS	1823	Intercept	0.0444876	0.0618876	-0.0768907	0.165866	0.472329	0.0157019	0.732265
Any variant	SCZ PRS	BMI z-score	BMI z-score ~ Age + Sex + Any variant + SCZ PRS + Any variant*SCZ PRS	1823	Age	0.121394	0.0233573	0.0755841	0.167204	2.25006e-07	0.0157019	3.47493e-06
Any variant	SCZ PRS	BMI z-score	BMI z-score ~ Age + Sex + Any variant + SCZ PRS + Any variant*SCZ PRS	1823	Sex	-0.0527937	0.0667952	-0.183797	0.0782098	0.429408	0.0157019	0.698243
Any variant	SCZ PRS	BMI z-score	BMI z-score ~ Age + Sex + Any variant + SCZ PRS + Any variant*SCZ PRS	1823	Any variant	-0.000385731	0.0233509	-0.0461831	0.0454117	0.986822	0.0157019	0.995638
Any variant	SCZ PRS	BMI z-score	BMI z-score ~ Age + Sex + Any variant + SCZ PRS + Any variant*SCZ PRS	1823	SCZ PRS	-0.014814	0.0233908	-0.0606897	0.0310617	0.5266	0.0157019	0.769294
Any variant	SCZ PRS	BMI z-score	BMI z-score ~ Age + Sex + Any variant + SCZ PRS + Any variant*SCZ PRS	1823	Interaction	-0.0157035	0.0232093	-0.0612233	0.0298162	0.498743	0.0157019	0.753485
DBD Tier 1 SNVs	Education PRS	Full scale IQ	Full scale IQ ~ Age + Sex + DBD Tier 1 SNVs + Education PRS + DBD Tier 1 SNVs*Education PRS	1846	Intercept	-0.260154	0.0611998	-0.380182	-0.140126	2.23576e-05	0.0197594	0.000177864
DBD Tier 1 SNVs	Education PRS	Full scale IQ	Full scale IQ ~ Age + Sex + DBD Tier 1 SNVs + Education PRS + DBD Tier 1 SNVs*Education PRS	1846	Age	-0.0128425	0.0230933	-0.0581343	0.0324493	0.578201	0.0197594	0.806437
DBD Tier 1 SNVs	Education PRS	Full scale IQ	Full scale IQ ~ Age + Sex + DBD Tier 1 SNVs + Education PRS + DBD Tier 1 SNVs*Education PRS	1846	Sex	0.303447	0.0661037	0.173801	0.433093	4.72165e-06	0.0197594	4.02538e-05
DBD Tier 1 SNVs	Education PRS	Full scale IQ	Full scale IQ ~ Age + Sex + DBD Tier 1 SNVs + Education PRS + DBD Tier 1 SNVs*Education PRS	1846	DBD Tier 1 SNVs	-0.0546698	0.023087	-0.0999492	-0.00939037	0.0179877	0.0197594	0.0910868
DBD Tier 1 SNVs	Education PRS	Full scale IQ	Full scale IQ ~ Age + Sex + DBD Tier 1 SNVs + Education PRS + DBD Tier 1 SNVs*Education PRS	1846	Education PRS	0.0675058	0.0230916	0.0222174	0.112794	0.00350466	0.0197594	0.0218583
DBD Tier 1 SNVs	Education PRS	Full scale IQ	Full scale IQ ~ Age + Sex + DBD Tier 1 SNVs + Education PRS + DBD Tier 1 SNVs*Education PRS	1846	Interaction	-0.0164096	0.0231197	-0.0617532	0.0289341	0.47794	0.0197594	0.736243
Large rare deletions	Education PRS	Full scale IQ	Full scale IQ ~ Age + Sex + Large rare deletions + Education PRS + Large rare deletions*Education PRS	1846	Intercept	-0.255099	0.0612407	-0.375208	-0.134991	3.25027e-05	0.0204022	0.000255021
Large rare deletions	Education PRS	Full scale IQ	Full scale IQ ~ Age + Sex + Large rare deletions + Education PRS + Large rare deletions*Education PRS	1846	Age	-0.00994362	0.0230957	-0.0552402	0.0353529	0.666854	0.0204022	0.862832
Large rare deletions	Education PRS	Full scale IQ	Full scale IQ ~ Age + Sex + Large rare deletions + Education PRS + Large rare deletions*Education PRS	1846	Sex	0.297717	0.0661007	0.168077	0.427357	7.08758e-06	0.0204022	5.95357e-05
Large rare deletions	Education PRS	Full scale IQ	Full scale IQ ~ Age + Sex + Large rare deletions + Education PRS + Large rare deletions*Education PRS	1846	Large rare deletions	-0.0615268	0.0241159	-0.108824	-0.0142293	0.0108127	0.0204022	0.0578905
Large rare deletions	Education PRS	Full scale IQ	Full scale IQ ~ Age + Sex + Large rare deletions + Education PRS + Large rare deletions*Education PRS	1846	Education PRS	0.0639524	0.0231197	0.0186087	0.109296	0.00572912	0.0204022	0.0333926
Large rare deletions	Education PRS	Full scale IQ	Full scale IQ ~ Age + Sex + Large rare deletions + Education PRS + Large rare deletions*Education PRS	1846	Interaction	0.00363198	0.0237273	-0.0429033	0.0501672	0.878358	0.0204022	0.956249
Large rare duplications	Education PRS	Full scale IQ	Full scale IQ ~ Age + Sex + Large rare duplications + Education PRS + Large rare duplications*Education PRS	1846	Intercept	-0.258022	0.0613091	-0.378265	-0.13778	2.694e-05	0.0178825	0.000212543
Large rare duplications	Education PRS	Full scale IQ	Full scale IQ ~ Age + Sex + Large rare duplications + Education PRS + Large rare duplications*Education PRS	1846	Age	-0.0129219	0.0231175	-0.0582611	0.0324173	0.576253	0.0178825	0.805723
Large rare duplications	Education PRS	Full scale IQ	Full scale IQ ~ Age + Sex + Large rare duplications + Education PRS + Large rare duplications*Education PRS	1846	Sex	0.30068	0.0662806	0.170687	0.430673	6.08986e-06	0.0178825	5.16102e-05
Large rare duplications	Education PRS	Full scale IQ	Full scale IQ ~ Age + Sex + Large rare duplications + Education PRS + Large rare duplications*Education PRS	1846	Large rare duplications	-0.0375522	0.0233416	-0.083331	0.00822664	0.10783	0.0178825	0.292461
Large rare duplications	Education PRS	Full scale IQ	Full scale IQ ~ Age + Sex + Large rare duplications + Education PRS + Large rare duplications*Education PRS	1846	Education PRS	0.0687095	0.0231289	0.0233479	0.114071	0.00300948	0.0178825	0.0191001
Large rare duplications	Education PRS	Full scale IQ	Full scale IQ ~ Age + Sex + Large rare duplications + Education PRS + Large rare duplications*Education PRS	1846	Interaction	0.0050494	0.0231502	-0.040354	0.0504528	0.827364	0.0178825	0.932867
Any variant	Education PRS	Full scale IQ	Full scale IQ ~ Age + Sex + Any variant + Education PRS + Any variant*Education PRS	1846	Intercept	-0.248721	0.0612266	-0.368802	-0.12864	5.06317e-05	0.0267357	0.000390822
Any variant	Education PRS	Full scale IQ	Full scale IQ ~ Age + Sex + Any variant + Education PRS + Any variant*Education PRS	1846	Age	-0.0111853	0.0230085	-0.0563108	0.0339402	0.626927	0.0267357	0.835513
Any variant	Education PRS	Full scale IQ	Full scale IQ ~ Age + Sex + Any variant + Education PRS + Any variant*Education PRS	1846	Sex	0.290011	0.0661688	0.160237	0.419785	1.23721e-05	0.0267357	0.000100669
Any variant	Education PRS	Full scale IQ	Full scale IQ ~ Age + Sex + Any variant + Education PRS + Any variant*Education PRS	1846	Any variant	-0.100252	0.023051	-0.145461	-0.0550426	1.44173e-05	0.0267357	0.000116645
Any variant	Education PRS	Full scale IQ	Full scale IQ ~ Age + Sex + Any variant + Education PRS + Any variant*Education PRS	1846	Education PRS	0.0674447	0.0230096	0.0223169	0.112572	0.00341877	0.0267357	0.021499
Any variant	Education PRS	Full scale IQ	Full scale IQ ~ Age + Sex + Any variant + Education PRS + Any variant*Education PRS	1846	Interaction	-0.0146233	0.0231198	-0.0599671	0.0307204	0.527136	0.0267357	0.769684
DBD Tier 1 SNVs	Education PRS	Externalizing behavior (ABCL/CBCL)	Externalizing behavior (ABCL/CBCL) ~ Age + Sex + DBD Tier 1 SNVs + Education PRS + DBD Tier 1 SNVs*Education PRS	1844	Intercept	0.113217	0.0611945	-0.00680112	0.233235	0.0644572	0.0273046	0.200098
DBD Tier 1 SNVs	Education PRS	Externalizing behavior (ABCL/CBCL)	Externalizing behavior (ABCL/CBCL) ~ Age + Sex + DBD Tier 1 SNVs + Education PRS + DBD Tier 1 SNVs*Education PRS	1844	Age	-0.123124	0.0230154	-0.168263	-0.0779853	9.91476e-08	0.0273046	2.59675e-06
DBD Tier 1 SNVs	Education PRS	Externalizing behavior (ABCL/CBCL)	Externalizing behavior (ABCL/CBCL) ~ Age + Sex + DBD Tier 1 SNVs + Education PRS + DBD Tier 1 SNVs*Education PRS	1844	Sex	-0.131828	0.0660612	-0.261391	-0.00226508	0.0461311	0.0273046	0.162058
DBD Tier 1 SNVs	Education PRS	Externalizing behavior (ABCL/CBCL)	Externalizing behavior (ABCL/CBCL) ~ Age + Sex + DBD Tier 1 SNVs + Education PRS + DBD Tier 1 SNVs*Education PRS	1844	DBD Tier 1 SNVs	-0.0348647	0.0230103	-0.0799937	0.0102643	0.129898	0.0273046	0.329768
DBD Tier 1 SNVs	Education PRS	Externalizing behavior (ABCL/CBCL)	Externalizing behavior (ABCL/CBCL) ~ Age + Sex + DBD Tier 1 SNVs + Education PRS + DBD Tier 1 SNVs*Education PRS	1844	Education PRS	-0.0913536	0.0230134	-0.136489	-0.0462184	7.47706e-05	0.0273046	0.000560485
DBD Tier 1 SNVs	Education PRS	Externalizing behavior (ABCL/CBCL)	Externalizing behavior (ABCL/CBCL) ~ Age + Sex + DBD Tier 1 SNVs + Education PRS + DBD Tier 1 SNVs*Education PRS	1844	Interaction	-0.0158745	0.0230452	-0.0610721	0.029323	0.491009	0.0273046	0.74784
Large rare deletions	Education PRS	Externalizing behavior (ABCL/CBCL)	Externalizing behavior (ABCL/CBCL) ~ Age + Sex + Large rare deletions + Education PRS + Large rare deletions*Education PRS	1844	Intercept	0.113206	0.0613012	-0.00702109	0.233434	0.0649482	0.0258485	0.200749
Large rare deletions	Education PRS	Externalizing behavior (ABCL/CBCL)	Externalizing behavior (ABCL/CBCL) ~ Age + Sex + Large rare deletions + Education PRS + Large rare deletions*Education PRS	1844	Age	-0.12265	0.0230436	-0.167844	-0.0774554	1.14889e-07	0.0258485	2.59675e-06
Large rare deletions	Education PRS	Externalizing behavior (ABCL/CBCL)	Externalizing behavior (ABCL/CBCL) ~ Age + Sex + Large rare deletions + Education PRS + Large rare deletions*Education PRS	1844	Sex	-0.13165	0.0661282	-0.261345	-0.00195609	0.0466468	0.0258485	0.162865
Large rare deletions	Education PRS	Externalizing behavior (ABCL/CBCL)	Externalizing behavior (ABCL/CBCL) ~ Age + Sex + Large rare deletions + Education PRS + Large rare deletions*Education PRS	1844	Large rare deletions	0.000127303	0.0240784	-0.0470965	0.0473511	0.995782	0.0258485	0.99837
Large rare deletions	Education PRS	Externalizing behavior (ABCL/CBCL)	Externalizing behavior (ABCL/CBCL) ~ Age + Sex + Large rare deletions + Education PRS + Large rare deletions*Education PRS	1844	Education PRS	-0.0914108	0.0230671	-0.136651	-0.0461703	7.69016e-05	0.0258485	0.000573449
Large rare deletions	Education PRS	Externalizing behavior (ABCL/CBCL)	Externalizing behavior (ABCL/CBCL) ~ Age + Sex + Large rare deletions + Education PRS + Large rare deletions*Education PRS	1844	Interaction	0.00338488	0.0236877	-0.0430727	0.0498425	0.886388	0.0258485	0.958548
Large rare duplications	Education PRS	Externalizing behavior (ABCL/CBCL)	Externalizing behavior (ABCL/CBCL) ~ Age + Sex + Large rare duplications + Education PRS + Large rare duplications*Education PRS	1844	Intercept	0.109769	0.0612579	-0.010373	0.229912	0.0733099	0.0263283	0.221091
Large rare duplications	Education PRS	Externalizing behavior (ABCL/CBCL)	Externalizing behavior (ABCL/CBCL) ~ Age + Sex + Large rare duplications + Education PRS + Large rare duplications*Education PRS	1844	Age	-0.122024	0.0230301	-0.167192	-0.0768565	1.30819e-07	0.0263283	2.64978e-06
Large rare duplications	Education PRS	Externalizing behavior (ABCL/CBCL)	Externalizing behavior (ABCL/CBCL) ~ Age + Sex + Large rare duplications + Education PRS + Large rare duplications*Education PRS	1844	Sex	-0.127158	0.066184	-0.256962	0.00264532	0.0548501	0.0263283	0.178234
Large rare duplications	Education PRS	Externalizing behavior (ABCL/CBCL)	Externalizing behavior (ABCL/CBCL) ~ Age + Sex + Large rare duplications + Education PRS + Large rare duplications*Education PRS	1844	Large rare duplications	0.0167804	0.0232572	-0.028833	0.0623938	0.470685	0.0263283	0.730585
Large rare duplications	Education PRS	Externalizing behavior (ABCL/CBCL)	Externalizing behavior (ABCL/CBCL) ~ Age + Sex + Large rare duplications + Education PRS + Large rare duplications*Education PRS	1844	Education PRS	-0.0919371	0.0230404	-0.137125	-0.0467489	6.85953e-05	0.0263283	0.000522422
Large rare duplications	Education PRS	Externalizing behavior (ABCL/CBCL)	Externalizing behavior (ABCL/CBCL) ~ Age + Sex + Large rare duplications + Education PRS + Large rare duplications*Education PRS	1844	Interaction	-0.0167908	0.0230082	-0.0619157	0.0283342	0.465621	0.0263283	0.725485
Any variant	Education PRS	Externalizing behavior (ABCL/CBCL)	Externalizing behavior (ABCL/CBCL) ~ Age + Sex + Any variant + Education PRS + Any variant*Education PRS	1844	Intercept	0.110491	0.0614201	-0.00996979	0.230951	0.0721931	0.0274406	0.218183
Any variant	Education PRS	Externalizing behavior (ABCL/CBCL)	Externalizing behavior (ABCL/CBCL) ~ Age + Sex + Any variant + Education PRS + Any variant*Education PRS	1844	Age	-0.12287	0.0230103	-0.167999	-0.0777406	1.04622e-07	0.0274406	2.59675e-06
Any variant	Education PRS	Externalizing behavior (ABCL/CBCL)	Externalizing behavior (ABCL/CBCL) ~ Age + Sex + Any variant + Education PRS + Any variant*Education PRS	1844	Sex	-0.128786	0.0663377	-0.258891	0.00131904	0.0523659	0.0274406	0.174432
Any variant	Education PRS	Externalizing behavior (ABCL/CBCL)	Externalizing behavior (ABCL/CBCL) ~ Age + Sex + Any variant + Education PRS + Any variant*Education PRS	1844	Any variant	-0.0262438	0.0230473	-0.0714454	0.0189578	0.25498	0.0274406	0.542994
Any variant	Education PRS	Externalizing behavior (ABCL/CBCL)	Externalizing behavior (ABCL/CBCL) ~ Age + Sex + Any variant + Education PRS + Any variant*Education PRS	1844	Education PRS	-0.0911195	0.0230125	-0.136253	-0.045986	7.79503e-05	0.0274406	0.000576752
Any variant	Education PRS	Externalizing behavior (ABCL/CBCL)	Externalizing behavior (ABCL/CBCL) ~ Age + Sex + Any variant + Education PRS + Any variant*Education PRS	1844	Interaction	-0.0303031	0.0231283	-0.0756636	0.0150574	0.190286	0.0274406	0.437566
DBD Tier 1 SNVs	Education PRS	Internalizing behavior (ABCL/CBCL)	Internalizing behavior (ABCL/CBCL) ~ Age + Sex + DBD Tier 1 SNVs + Education PRS + DBD Tier 1 SNVs*Education PRS	1844	Intercept	-0.0307365	0.0617418	-0.151828	0.090355	0.618668	0.00982787	0.829325
DBD Tier 1 SNVs	Education PRS	Internalizing behavior (ABCL/CBCL)	Internalizing behavior (ABCL/CBCL) ~ Age + Sex + DBD Tier 1 SNVs + Education PRS + DBD Tier 1 SNVs*Education PRS	1844	Age	0.0908216	0.0232212	0.0452789	0.136364	9.5199e-05	0.00982787	0.000695366
DBD Tier 1 SNVs	Education PRS	Internalizing behavior (ABCL/CBCL)	Internalizing behavior (ABCL/CBCL) ~ Age + Sex + DBD Tier 1 SNVs + Education PRS + DBD Tier 1 SNVs*Education PRS	1844	Sex	0.0358622	0.0666521	-0.0948595	0.166584	0.590607	0.00982787	0.81375
DBD Tier 1 SNVs	Education PRS	Internalizing behavior (ABCL/CBCL)	Internalizing behavior (ABCL/CBCL) ~ Age + Sex + DBD Tier 1 SNVs + Education PRS + DBD Tier 1 SNVs*Education PRS	1844	DBD Tier 1 SNVs	-0.0239341	0.0232161	-0.0694667	0.0215985	0.30271	0.00982787	0.596781
DBD Tier 1 SNVs	Education PRS	Internalizing behavior (ABCL/CBCL)	Internalizing behavior (ABCL/CBCL) ~ Age + Sex + DBD Tier 1 SNVs + Education PRS + DBD Tier 1 SNVs*Education PRS	1844	Education PRS	-0.0239601	0.0232192	-0.0694989	0.0215788	0.302252	0.00982787	0.596567
DBD Tier 1 SNVs	Education PRS	Internalizing behavior (ABCL/CBCL)	Internalizing behavior (ABCL/CBCL) ~ Age + Sex + DBD Tier 1 SNVs + Education PRS + DBD Tier 1 SNVs*Education PRS	1844	Interaction	-0.0164737	0.0232513	-0.0620755	0.0291281	0.478722	0.00982787	0.736653
Large rare deletions	Education PRS	Internalizing behavior (ABCL/CBCL)	Internalizing behavior (ABCL/CBCL) ~ Age + Sex + Large rare deletions + Education PRS + Large rare deletions*Education PRS	1844	Intercept	-0.0258089	0.0617685	-0.146953	0.0953348	0.676118	0.0109418	0.869817
Large rare deletions	Education PRS	Internalizing behavior (ABCL/CBCL)	Internalizing behavior (ABCL/CBCL) ~ Age + Sex + Large rare deletions + Education PRS + Large rare deletions*Education PRS	1844	Age	0.0931095	0.0232193	0.0475706	0.138648	6.31459e-05	0.0109418	0.000482205
Large rare deletions	Education PRS	Internalizing behavior (ABCL/CBCL)	Internalizing behavior (ABCL/CBCL) ~ Age + Sex + Large rare deletions + Education PRS + Large rare deletions*Education PRS	1844	Sex	0.0301825	0.0666323	-0.1005	0.160865	0.650623	0.0109418	0.852293
Large rare deletions	Education PRS	Internalizing behavior (ABCL/CBCL)	Internalizing behavior (ABCL/CBCL) ~ Age + Sex + Large rare deletions + Education PRS + Large rare deletions*Education PRS	1844	Large rare deletions	-0.0438412	0.0242619	-0.091425	0.00374258	0.0709261	0.0109418	0.215037
Large rare deletions	Education PRS	Internalizing behavior (ABCL/CBCL)	Internalizing behavior (ABCL/CBCL) ~ Age + Sex + Large rare deletions + Education PRS + Large rare deletions*Education PRS	1844	Education PRS	-0.0264035	0.0232429	-0.0719889	0.0191818	0.256112	0.0109418	0.54343
Large rare deletions	Education PRS	Internalizing behavior (ABCL/CBCL)	Internalizing behavior (ABCL/CBCL) ~ Age + Sex + Large rare deletions + Education PRS + Large rare deletions*Education PRS	1844	Interaction	0.00181338	0.0238682	-0.0449983	0.0486251	0.939447	0.0109418	0.979025
Large rare duplications	Education PRS	Internalizing behavior (ABCL/CBCL)	Internalizing behavior (ABCL/CBCL) ~ Age + Sex + Large rare duplications + Education PRS + Large rare duplications*Education PRS	1844	Intercept	-0.0341873	0.0617785	-0.155351	0.0869761	0.580067	0.00971003	0.807738
Large rare duplications	Education PRS	Internalizing behavior (ABCL/CBCL)	Internalizing behavior (ABCL/CBCL) ~ Age + Sex + Large rare duplications + Education PRS + Large rare duplications*Education PRS	1844	Age	0.0920795	0.0232258	0.0465278	0.137631	7.63551e-05	0.00971003	0.000570864
Large rare duplications	Education PRS	Internalizing behavior (ABCL/CBCL)	Internalizing behavior (ABCL/CBCL) ~ Age + Sex + Large rare duplications + Education PRS + Large rare duplications*Education PRS	1844	Sex	0.0406938	0.0667464	-0.0902129	0.171601	0.54215	0.00971003	0.779648
Large rare duplications	Education PRS	Internalizing behavior (ABCL/CBCL)	Internalizing behavior (ABCL/CBCL) ~ Age + Sex + Large rare duplications + Education PRS + Large rare duplications*Education PRS	1844	Large rare duplications	0.0202239	0.0234549	-0.0257771	0.0662249	0.388663	0.00971003	0.66736
Large rare duplications	Education PRS	Internalizing behavior (ABCL/CBCL)	Internalizing behavior (ABCL/CBCL) ~ Age + Sex + Large rare duplications + Education PRS + Large rare duplications*Education PRS	1844	Education PRS	-0.0246101	0.0232362	-0.0701823	0.0209621	0.289681	0.00971003	0.58386
Large rare duplications	Education PRS	Internalizing behavior (ABCL/CBCL)	Internalizing behavior (ABCL/CBCL) ~ Age + Sex + Large rare duplications + Education PRS + Large rare duplications*Education PRS	1844	Interaction	-0.0205844	0.0232037	-0.0660928	0.024924	0.375131	0.00971003	0.657285
Any variant	Education PRS	Internalizing behavior (ABCL/CBCL)	Internalizing behavior (ABCL/CBCL) ~ Age + Sex + Any variant + Education PRS + Any variant*Education PRS	1844	Intercept	-0.0308602	0.0619491	-0.152358	0.0906378	0.618435	0.0106158	0.829325
Any variant	Education PRS	Internalizing behavior (ABCL/CBCL)	Internalizing behavior (ABCL/CBCL) ~ Age + Sex + Any variant + Education PRS + Any variant*Education PRS	1844	Age	0.0912565	0.0232085	0.0457387	0.136774	8.73573e-05	0.0106158	0.000644683
Any variant	Education PRS	Internalizing behavior (ABCL/CBCL)	Internalizing behavior (ABCL/CBCL) ~ Age + Sex + Any variant + Education PRS + Any variant*Education PRS	1844	Sex	0.0358846	0.066909	-0.0953411	0.16711	0.591803	0.0106158	0.81375
Any variant	Education PRS	Internalizing behavior (ABCL/CBCL)	Internalizing behavior (ABCL/CBCL) ~ Age + Sex + Any variant + Education PRS + Any variant*Education PRS	1844	Any variant	-0.0319321	0.0232458	-0.0775231	0.0136588	0.169711	0.0106158	0.399913
Any variant	Education PRS	Internalizing behavior (ABCL/CBCL)	Internalizing behavior (ABCL/CBCL) ~ Age + Sex + Any variant + Education PRS + Any variant*Education PRS	1844	Education PRS	-0.0237439	0.0232107	-0.0692661	0.0217783	0.306456	0.0106158	0.599069
Any variant	Education PRS	Internalizing behavior (ABCL/CBCL)	Internalizing behavior (ABCL/CBCL) ~ Age + Sex + Any variant + Education PRS + Any variant*Education PRS	1844	Interaction	-0.024774	0.0233275	-0.0705251	0.0209772	0.288372	0.0106158	0.583579
DBD Tier 1 SNVs	Education PRS	Social responsiveness (SRS)	Social responsiveness (SRS) ~ Age + Sex + DBD Tier 1 SNVs + Education PRS + DBD Tier 1 SNVs*Education PRS	1838	Intercept	0.0870251	0.0620513	-0.0346735	0.208724	0.160944	0.0152384	0.382091
DBD Tier 1 SNVs	Education PRS	Social responsiveness (SRS)	Social responsiveness (SRS) ~ Age + Sex + DBD Tier 1 SNVs + Education PRS + DBD Tier 1 SNVs*Education PRS	1838	Age	0.111888	0.0231967	0.066393	0.157382	1.52774e-06	0.0152384	1.47906e-05
DBD Tier 1 SNVs	Education PRS	Social responsiveness (SRS)	Social responsiveness (SRS) ~ Age + Sex + DBD Tier 1 SNVs + Education PRS + DBD Tier 1 SNVs*Education PRS	1838	Sex	-0.101177	0.06692	-0.232424	0.0300708	0.13073	0.0152384	0.330998
DBD Tier 1 SNVs	Education PRS	Social responsiveness (SRS)	Social responsiveness (SRS) ~ Age + Sex + DBD Tier 1 SNVs + Education PRS + DBD Tier 1 SNVs*Education PRS	1838	DBD Tier 1 SNVs	-0.0170664	0.0231918	-0.0625516	0.0284188	0.461899	0.0152384	0.721101
DBD Tier 1 SNVs	Education PRS	Social responsiveness (SRS)	Social responsiveness (SRS) ~ Age + Sex + DBD Tier 1 SNVs + Education PRS + DBD Tier 1 SNVs*Education PRS	1838	Education PRS	-0.0337075	0.0231929	-0.0791947	0.0117797	0.146296	0.0152384	0.356503
DBD Tier 1 SNVs	Education PRS	Social responsiveness (SRS)	Social responsiveness (SRS) ~ Age + Sex + DBD Tier 1 SNVs + Education PRS + DBD Tier 1 SNVs*Education PRS	1838	Interaction	0.00111794	0.0232263	-0.0444348	0.0466707	0.961616	0.0152384	0.983507
Large rare deletions	Education PRS	Social responsiveness (SRS)	Social responsiveness (SRS) ~ Age + Sex + Large rare deletions + Education PRS + Large rare deletions*Education PRS	1838	Intercept	0.0862842	0.0621246	-0.0355583	0.208127	0.165035	0.0149893	0.389996
Large rare deletions	Education PRS	Social responsiveness (SRS)	Social responsiveness (SRS) ~ Age + Sex + Large rare deletions + Education PRS + Large rare deletions*Education PRS	1838	Age	0.111696	0.0232098	0.066176	0.157217	1.61292e-06	0.0149893	1.54063e-05
Large rare deletions	Education PRS	Social responsiveness (SRS)	Social responsiveness (SRS) ~ Age + Sex + Large rare deletions + Education PRS + Large rare deletions*Education PRS	1838	Sex	-0.0999196	0.0669503	-0.231227	0.0313873	0.135755	0.0149893	0.339506
Large rare deletions	Education PRS	Social responsiveness (SRS)	Social responsiveness (SRS) ~ Age + Sex + Large rare deletions + Education PRS + Large rare deletions*Education PRS	1838	Large rare deletions	0.00472671	0.0242432	-0.0428205	0.052274	0.845438	0.0149893	0.942794
Large rare deletions	Education PRS	Social responsiveness (SRS)	Social responsiveness (SRS) ~ Age + Sex + Large rare deletions + Education PRS + Large rare deletions*Education PRS	1838	Education PRS	-0.0335591	0.0232321	-0.0791232	0.0120051	0.148766	0.0149893	0.360326
Large rare deletions	Education PRS	Social responsiveness (SRS)	Social responsiveness (SRS) ~ Age + Sex + Large rare deletions + Education PRS + Large rare deletions*Education PRS	1838	Interaction	0.00601807	0.0238777	-0.0408122	0.0528484	0.80104	0.0149893	0.922811
Large rare duplications	Education PRS	Social responsiveness (SRS)	Social responsiveness (SRS) ~ Age + Sex + Large rare duplications + Education PRS + Large rare duplications*Education PRS	1838	Intercept	0.0844248	0.0620634	-0.0372977	0.206147	0.173903	0.0152855	0.40677
Large rare duplications	Education PRS	Social responsiveness (SRS)	Social responsiveness (SRS) ~ Age + Sex + Large rare duplications + Education PRS + Large rare duplications*Education PRS	1838	Age	0.112099	0.023198	0.0666013	0.157596	1.46244e-06	0.0152855	1.44025e-05
Large rare duplications	Education PRS	Social responsiveness (SRS)	Social responsiveness (SRS) ~ Age + Sex + Large rare duplications + Education PRS + Large rare duplications*Education PRS	1838	Sex	-0.0979006	0.0669827	-0.229271	0.0334698	0.144028	0.0152855	0.354218
Large rare duplications	Education PRS	Social responsiveness (SRS)	Social responsiveness (SRS) ~ Age + Sex + Large rare duplications + Education PRS + Large rare duplications*Education PRS	1838	Large rare duplications	0.0183549	0.0234405	-0.027618	0.0643279	0.433704	0.0152855	0.700143
Large rare duplications	Education PRS	Social responsiveness (SRS)	Social responsiveness (SRS) ~ Age + Sex + Large rare duplications + Education PRS + Large rare duplications*Education PRS	1838	Education PRS	-0.0344521	0.0232089	-0.0799707	0.0110666	0.137866	0.0152855	0.344431
Large rare duplications	Education PRS	Social responsiveness (SRS)	Social responsiveness (SRS) ~ Age + Sex + Large rare duplications + Education PRS + Large rare duplications*Education PRS	1838	Interaction	-0.00563267	0.0230908	-0.0509196	0.0396543	0.807307	0.0152855	0.924487
Any variant	Education PRS	Social responsiveness (SRS)	Social responsiveness (SRS) ~ Age + Sex + Any variant + Education PRS + Any variant*Education PRS	1838	Intercept	0.0870922	0.0622759	-0.0350471	0.209231	0.162136	0.0149887	0.384282
Any variant	Education PRS	Social responsiveness (SRS)	Social responsiveness (SRS) ~ Age + Sex + Any variant + Education PRS + Any variant*Education PRS	1838	Age	0.111959	0.0231968	0.0664636	0.157454	1.50501e-06	0.0149887	1.467e-05
Any variant	Education PRS	Social responsiveness (SRS)	Social responsiveness (SRS) ~ Age + Sex + Any variant + Education PRS + Any variant*Education PRS	1838	Sex	-0.101249	0.0671952	-0.233036	0.0305386	0.132039	0.0149887	0.333129
Any variant	Education PRS	Social responsiveness (SRS)	Social responsiveness (SRS) ~ Age + Sex + Any variant + Education PRS + Any variant*Education PRS	1838	Any variant	-0.0064134	0.0232312	-0.0519758	0.039149	0.782526	0.0149887	0.91955
Any variant	Education PRS	Social responsiveness (SRS)	Social responsiveness (SRS) ~ Age + Sex + Any variant + Education PRS + Any variant*Education PRS	1838	Education PRS	-0.0337991	0.0231965	-0.0792933	0.0116952	0.145266	0.0149887	0.355509
Any variant	Education PRS	Social responsiveness (SRS)	Social responsiveness (SRS) ~ Age + Sex + Any variant + Education PRS + Any variant*Education PRS	1838	Interaction	0.00128845	0.0233106	-0.0444297	0.0470066	0.955927	0.0149887	0.981607
DBD Tier 1 SNVs	Education PRS	Repetitive behavior (RBS-R)	Repetitive behavior (RBS-R) ~ Age + Sex + DBD Tier 1 SNVs + Education PRS + DBD Tier 1 SNVs*Education PRS	1848	Intercept	-0.022291	0.0613906	-0.142693	0.0981115	0.716571	0.00979939	0.896143
DBD Tier 1 SNVs	Education PRS	Repetitive behavior (RBS-R)	Repetitive behavior (RBS-R) ~ Age + Sex + DBD Tier 1 SNVs + Education PRS + DBD Tier 1 SNVs*Education PRS	1848	Age	-0.0450269	0.023197	-0.0905221	0.000468298	0.0524028	0.00979939	0.174432
DBD Tier 1 SNVs	Education PRS	Repetitive behavior (RBS-R)	Repetitive behavior (RBS-R) ~ Age + Sex + DBD Tier 1 SNVs + Education PRS + DBD Tier 1 SNVs*Education PRS	1848	Sex	0.0259956	0.0663248	-0.104084	0.156075	0.695145	0.00979939	0.879634
DBD Tier 1 SNVs	Education PRS	Repetitive behavior (RBS-R)	Repetitive behavior (RBS-R) ~ Age + Sex + DBD Tier 1 SNVs + Education PRS + DBD Tier 1 SNVs*Education PRS	1848	DBD Tier 1 SNVs	-0.014813	0.0231906	-0.0602956	0.0306697	0.523066	0.00979939	0.767271
DBD Tier 1 SNVs	Education PRS	Repetitive behavior (RBS-R)	Repetitive behavior (RBS-R) ~ Age + Sex + DBD Tier 1 SNVs + Education PRS + DBD Tier 1 SNVs*Education PRS	1848	Education PRS	-0.086047	0.0231947	-0.131538	-0.0405563	0.000213602	0.00979939	0.00147711
DBD Tier 1 SNVs	Education PRS	Repetitive behavior (RBS-R)	Repetitive behavior (RBS-R) ~ Age + Sex + DBD Tier 1 SNVs + Education PRS + DBD Tier 1 SNVs*Education PRS	1848	Interaction	0.00227208	0.023225	-0.043278	0.0478221	0.922079	0.00979939	0.96968
Large rare deletions	Education PRS	Repetitive behavior (RBS-R)	Repetitive behavior (RBS-R) ~ Age + Sex + Large rare deletions + Education PRS + Large rare deletions*Education PRS	1848	Intercept	-0.0193681	0.0614382	-0.139864	0.101128	0.752611	0.0102156	0.912721
Large rare deletions	Education PRS	Repetitive behavior (RBS-R)	Repetitive behavior (RBS-R) ~ Age + Sex + Large rare deletions + Education PRS + Large rare deletions*Education PRS	1848	Age	-0.0445769	0.0232022	-0.0900822	0.000928372	0.0548556	0.0102156	0.178234
Large rare deletions	Education PRS	Repetitive behavior (RBS-R)	Repetitive behavior (RBS-R) ~ Age + Sex + Large rare deletions + Education PRS + Large rare deletions*Education PRS	1848	Sex	0.0240008	0.0663278	-0.106085	0.154086	0.717504	0.0102156	0.896143
Large rare deletions	Education PRS	Repetitive behavior (RBS-R)	Repetitive behavior (RBS-R) ~ Age + Sex + Large rare deletions + Education PRS + Large rare deletions*Education PRS	1848	Large rare deletions	-0.00790012	0.0242286	-0.0554185	0.0396182	0.744411	0.0102156	0.910119
Large rare deletions	Education PRS	Repetitive behavior (RBS-R)	Repetitive behavior (RBS-R) ~ Age + Sex + Large rare deletions + Education PRS + Large rare deletions*Education PRS	1848	Education PRS	-0.0866778	0.0232258	-0.13223	-0.0411261	0.000195758	0.0102156	0.00137367
Large rare deletions	Education PRS	Repetitive behavior (RBS-R)	Repetitive behavior (RBS-R) ~ Age + Sex + Large rare deletions + Education PRS + Large rare deletions*Education PRS	1848	Interaction	0.0216469	0.0238216	-0.0250734	0.0683671	0.363624	0.0102156	0.645039
Large rare duplications	Education PRS	Repetitive behavior (RBS-R)	Repetitive behavior (RBS-R) ~ Age + Sex + Large rare duplications + Education PRS + Large rare duplications*Education PRS	1848	Intercept	-0.0252825	0.0614404	-0.145783	0.0952177	0.680757	0.00979084	0.871067
Large rare duplications	Education PRS	Repetitive behavior (RBS-R)	Repetitive behavior (RBS-R) ~ Age + Sex + Large rare duplications + Education PRS + Large rare duplications*Education PRS	1848	Age	-0.0446398	0.0231992	-0.0901392	0.000859637	0.0544837	0.00979084	0.177632
Large rare duplications	Education PRS	Repetitive behavior (RBS-R)	Repetitive behavior (RBS-R) ~ Age + Sex + Large rare duplications + Education PRS + Large rare duplications*Education PRS	1848	Sex	0.0300724	0.0664372	-0.100228	0.160373	0.650858	0.00979084	0.852293
Large rare duplications	Education PRS	Repetitive behavior (RBS-R)	Repetitive behavior (RBS-R) ~ Age + Sex + Large rare duplications + Education PRS + Large rare duplications*Education PRS	1848	Large rare duplications	0.00684244	0.023424	-0.039098	0.0527829	0.770234	0.00979084	0.918328
Large rare duplications	Education PRS	Repetitive behavior (RBS-R)	Repetitive behavior (RBS-R) ~ Age + Sex + Large rare duplications + Education PRS + Large rare duplications*Education PRS	1848	Education PRS	-0.0863192	0.02321	-0.13184	-0.0407985	0.000205956	0.00979084	0.00143117
Large rare duplications	Education PRS	Repetitive behavior (RBS-R)	Repetitive behavior (RBS-R) ~ Age + Sex + Large rare duplications + Education PRS + Large rare duplications*Education PRS	1848	Interaction	-0.0138425	0.0232182	-0.0593791	0.0316942	0.55112	0.00979084	0.787787
Any variant	Education PRS	Repetitive behavior (RBS-R)	Repetitive behavior (RBS-R) ~ Age + Sex + Any variant + Education PRS + Any variant*Education PRS	1848	Intercept	-0.0202074	0.0616369	-0.141093	0.100678	0.743065	0.00985323	0.909252
Any variant	Education PRS	Repetitive behavior (RBS-R)	Repetitive behavior (RBS-R) ~ Age + Sex + Any variant + Education PRS + Any variant*Education PRS	1848	Age	-0.0448188	0.0231935	-0.0903071	0.000669409	0.0534645	0.00985323	0.175588
Any variant	Education PRS	Repetitive behavior (RBS-R)	Repetitive behavior (RBS-R) ~ Age + Sex + Any variant + Education PRS + Any variant*Education PRS	1848	Sex	0.0235798	0.0666276	-0.107094	0.154253	0.723451	0.00985323	0.898427
Any variant	Education PRS	Repetitive behavior (RBS-R)	Repetitive behavior (RBS-R) ~ Age + Sex + Any variant + Education PRS + Any variant*Education PRS	1848	Any variant	-0.0165781	0.0232343	-0.0621464	0.0289901	0.475614	0.00985323	0.734532
Any variant	Education PRS	Repetitive behavior (RBS-R)	Repetitive behavior (RBS-R) ~ Age + Sex + Any variant + Education PRS + Any variant*Education PRS	1848	Education PRS	-0.0861475	0.0231946	-0.131638	-0.0406569	0.000209992	0.00985323	0.00145568
Any variant	Education PRS	Repetitive behavior (RBS-R)	Repetitive behavior (RBS-R) ~ Age + Sex + Any variant + Education PRS + Any variant*Education PRS	1848	Interaction	0.00224239	0.0233128	-0.0434799	0.0479646	0.923382	0.00985323	0.970265
DBD Tier 1 SNVs	Education PRS	Coordination disorder (DCDQ)	Coordination disorder (DCDQ) ~ Age + Sex + DBD Tier 1 SNVs + Education PRS + DBD Tier 1 SNVs*Education PRS	1597	Intercept	-0.155136	0.065735	-0.284072	-0.0261995	0.0183942	0.00714297	0.0926522
DBD Tier 1 SNVs	Education PRS	Coordination disorder (DCDQ)	Coordination disorder (DCDQ) ~ Age + Sex + DBD Tier 1 SNVs + Education PRS + DBD Tier 1 SNVs*Education PRS	1597	Age	0.027698	0.0249948	-0.0213283	0.0767242	0.267965	0.00714297	0.55862
DBD Tier 1 SNVs	Education PRS	Coordination disorder (DCDQ)	Coordination disorder (DCDQ) ~ Age + Sex + DBD Tier 1 SNVs + Education PRS + DBD Tier 1 SNVs*Education PRS	1597	Sex	0.181379	0.0710917	0.0419353	0.320822	0.0108241	0.00714297	0.0578905
DBD Tier 1 SNVs	Education PRS	Coordination disorder (DCDQ)	Coordination disorder (DCDQ) ~ Age + Sex + DBD Tier 1 SNVs + Education PRS + DBD Tier 1 SNVs*Education PRS	1597	DBD Tier 1 SNVs	-0.043421	0.0249875	-0.092433	0.00559097	0.0824562	0.00714297	0.239006
DBD Tier 1 SNVs	Education PRS	Coordination disorder (DCDQ)	Coordination disorder (DCDQ) ~ Age + Sex + DBD Tier 1 SNVs + Education PRS + DBD Tier 1 SNVs*Education PRS	1597	Education PRS	-0.0216932	0.024998	-0.0707257	0.0273393	0.385636	0.00714297	0.666158
DBD Tier 1 SNVs	Education PRS	Coordination disorder (DCDQ)	Coordination disorder (DCDQ) ~ Age + Sex + DBD Tier 1 SNVs + Education PRS + DBD Tier 1 SNVs*Education PRS	1597	Interaction	-0.00285425	0.0250567	-0.0520019	0.0462934	0.909322	0.00714297	0.965203
Large rare deletions	Education PRS	Coordination disorder (DCDQ)	Coordination disorder (DCDQ) ~ Age + Sex + Large rare deletions + Education PRS + Large rare deletions*Education PRS	1597	Intercept	-0.154176	0.065821	-0.283281	-0.0250715	0.0192849	0.00621683	0.0964585
Large rare deletions	Education PRS	Coordination disorder (DCDQ)	Coordination disorder (DCDQ) ~ Age + Sex + Large rare deletions + Education PRS + Large rare deletions*Education PRS	1597	Age	0.0284918	0.0250147	-0.0205734	0.0775569	0.254873	0.00621683	0.542994
Large rare deletions	Education PRS	Coordination disorder (DCDQ)	Coordination disorder (DCDQ) ~ Age + Sex + Large rare deletions + Education PRS + Large rare deletions*Education PRS	1597	Sex	0.180086	0.071146	0.0405359	0.319635	0.0114625	0.00621683	0.0609627
Large rare deletions	Education PRS	Coordination disorder (DCDQ)	Coordination disorder (DCDQ) ~ Age + Sex + Large rare deletions + Education PRS + Large rare deletions*Education PRS	1597	Large rare deletions	-0.0317917	0.0259463	-0.0826843	0.0191009	0.220648	0.00621683	0.491937
Large rare deletions	Education PRS	Coordination disorder (DCDQ)	Coordination disorder (DCDQ) ~ Age + Sex + Large rare deletions + Education PRS + Large rare deletions*Education PRS	1597	Education PRS	-0.0233539	0.0250403	-0.0724694	0.0257616	0.351142	0.00621683	0.635471
Large rare deletions	Education PRS	Coordination disorder (DCDQ)	Coordination disorder (DCDQ) ~ Age + Sex + Large rare deletions + Education PRS + Large rare deletions*Education PRS	1597	Interaction	-0.00261126	0.024179	-0.0500373	0.0448147	0.914012	0.00621683	0.968256
Large rare duplications	Education PRS	Coordination disorder (DCDQ)	Coordination disorder (DCDQ) ~ Age + Sex + Large rare duplications + Education PRS + Large rare duplications*Education PRS	1597	Intercept	-0.148175	0.0657436	-0.277128	-0.0192219	0.0243423	0.00947175	0.113043
Large rare duplications	Education PRS	Coordination disorder (DCDQ)	Coordination disorder (DCDQ) ~ Age + Sex + Large rare duplications + Education PRS + Large rare duplications*Education PRS	1597	Age	0.0257077	0.0249722	-0.0232742	0.0746897	0.303424	0.00947175	0.59764
Large rare duplications	Education PRS	Coordination disorder (DCDQ)	Coordination disorder (DCDQ) ~ Age + Sex + Large rare duplications + Education PRS + Large rare duplications*Education PRS	1597	Sex	0.172044	0.0711865	0.032415	0.311673	0.0157691	0.00947175	0.0804222
Large rare duplications	Education PRS	Coordination disorder (DCDQ)	Coordination disorder (DCDQ) ~ Age + Sex + Large rare duplications + Education PRS + Large rare duplications*Education PRS	1597	Large rare duplications	-0.0630977	0.0252231	-0.112572	-0.0136236	0.0124639	0.00947175	0.0653153
Large rare duplications	Education PRS	Coordination disorder (DCDQ)	Coordination disorder (DCDQ) ~ Age + Sex + Large rare duplications + Education PRS + Large rare duplications*Education PRS	1597	Education PRS	-0.0194807	0.024983	-0.0684838	0.0295224	0.435649	0.00947175	0.700177
Large rare duplications	Education PRS	Coordination disorder (DCDQ)	Coordination disorder (DCDQ) ~ Age + Sex + Large rare duplications + Education PRS + Large rare duplications*Education PRS	1597	Interaction	0.0262472	0.0248231	-0.0224422	0.0749366	0.290503	0.00947175	0.584691
Any variant	Education PRS	Coordination disorder (DCDQ)	Coordination disorder (DCDQ) ~ Age + Sex + Any variant + Education PRS + Any variant*Education PRS	1597	Intercept	-0.136997	0.065781	-0.266023	-0.00797036	0.0374452	0.0148105	0.144518
Any variant	Education PRS	Coordination disorder (DCDQ)	Coordination disorder (DCDQ) ~ Age + Sex + Any variant + Education PRS + Any variant*Education PRS	1597	Age	0.029755	0.0248963	-0.0190781	0.0785881	0.232204	0.0148105	0.511314
Any variant	Education PRS	Coordination disorder (DCDQ)	Coordination disorder (DCDQ) ~ Age + Sex + Any variant + Education PRS + Any variant*Education PRS	1597	Sex	0.160163	0.0711937	0.0205201	0.299807	0.0246051	0.0148105	0.113709
Any variant	Education PRS	Coordination disorder (DCDQ)	Coordination disorder (DCDQ) ~ Age + Sex + Any variant + Education PRS + Any variant*Education PRS	1597	Any variant	-0.0962883	0.0249503	-0.145227	-0.0473494	0.000118303	0.0148105	0.00085107
Any variant	Education PRS	Coordination disorder (DCDQ)	Coordination disorder (DCDQ) ~ Age + Sex + Any variant + Education PRS + Any variant*Education PRS	1597	Education PRS	-0.021768	0.0248971	-0.0706026	0.0270667	0.382078	0.0148105	0.663855
Any variant	Education PRS	Coordination disorder (DCDQ)	Coordination disorder (DCDQ) ~ Age + Sex + Any variant + Education PRS + Any variant*Education PRS	1597	Interaction	0.019108	0.0250433	-0.0300134	0.0682293	0.445578	0.0148105	0.710712
DBD Tier 1 SNVs	Education PRS	BMI z-score	BMI z-score ~ Age + Sex + DBD Tier 1 SNVs + Education PRS + DBD Tier 1 SNVs*Education PRS	1823	Intercept	0.0462006	0.0616747	-0.0747602	0.167161	0.453894	0.0194711	0.71512
DBD Tier 1 SNVs	Education PRS	BMI z-score	BMI z-score ~ Age + Sex + DBD Tier 1 SNVs + Education PRS + DBD Tier 1 SNVs*Education PRS	1823	Age	0.123566	0.0232452	0.0779755	0.169156	1.19322e-07	0.0194711	2.59675e-06
DBD Tier 1 SNVs	Education PRS	BMI z-score	BMI z-score ~ Age + Sex + DBD Tier 1 SNVs + Education PRS + DBD Tier 1 SNVs*Education PRS	1823	Sex	-0.0539642	0.0665993	-0.184584	0.0766551	0.417884	0.0194711	0.689473
DBD Tier 1 SNVs	Education PRS	BMI z-score	BMI z-score ~ Age + Sex + DBD Tier 1 SNVs + Education PRS + DBD Tier 1 SNVs*Education PRS	1823	DBD Tier 1 SNVs	-0.00680213	0.0232338	-0.05237	0.0387657	0.769733	0.0194711	0.918328
DBD Tier 1 SNVs	Education PRS	BMI z-score	BMI z-score ~ Age + Sex + DBD Tier 1 SNVs + Education PRS + DBD Tier 1 SNVs*Education PRS	1823	Education PRS	-0.0542863	0.0232401	-0.0998664	-0.00870627	0.0196051	0.0194711	0.0975471
DBD Tier 1 SNVs	Education PRS	BMI z-score	BMI z-score ~ Age + Sex + DBD Tier 1 SNVs + Education PRS + DBD Tier 1 SNVs*Education PRS	1823	Interaction	0.035007	0.0232606	-0.0106134	0.0806275	0.1325	0.0194711	0.333411
Large rare deletions	Education PRS	BMI z-score	BMI z-score ~ Age + Sex + Large rare deletions + Education PRS + Large rare deletions*Education PRS	1823	Intercept	0.0425241	0.0617668	-0.0786174	0.163666	0.49125	0.0187121	0.74784
Large rare deletions	Education PRS	BMI z-score	BMI z-score ~ Age + Sex + Large rare deletions + Education PRS + Large rare deletions*Education PRS	1823	Age	0.123125	0.0232621	0.0775015	0.168748	1.34967e-07	0.0187121	2.69556e-06
Large rare deletions	Education PRS	BMI z-score	BMI z-score ~ Age + Sex + Large rare deletions + Education PRS + Large rare deletions*Education PRS	1823	Sex	-0.0507071	0.066652	-0.18143	0.0800155	0.446891	0.0187121	0.711127
Large rare deletions	Education PRS	BMI z-score	BMI z-score ~ Age + Sex + Large rare deletions + Education PRS + Large rare deletions*Education PRS	1823	Large rare deletions	-0.0198642	0.0242903	-0.0675041	0.0277757	0.413589	0.0187121	0.685554
Large rare deletions	Education PRS	BMI z-score	BMI z-score ~ Age + Sex + Large rare deletions + Education PRS + Large rare deletions*Education PRS	1823	Education PRS	-0.0553156	0.0232862	-0.100986	-0.00964509	0.0176299	0.0187121	0.0897523
Large rare deletions	Education PRS	BMI z-score	BMI z-score ~ Age + Sex + Large rare deletions + Education PRS + Large rare deletions*Education PRS	1823	Interaction	-0.0174989	0.0239209	-0.0644143	0.0294165	0.464549	0.0187121	0.724209
Large rare duplications	Education PRS	BMI z-score	BMI z-score ~ Age + Sex + Large rare duplications + Education PRS + Large rare duplications*Education PRS	1823	Intercept	0.0333437	0.0615998	-0.0874702	0.154158	0.58837	0.0236439	0.813613
Large rare duplications	Education PRS	BMI z-score	BMI z-score ~ Age + Sex + Large rare duplications + Education PRS + Large rare duplications*Education PRS	1823	Age	0.124365	0.0231922	0.0788785	0.169851	9.26483e-08	0.0236439	2.59675e-06
Large rare duplications	Education PRS	BMI z-score	BMI z-score ~ Age + Sex + Large rare duplications + Education PRS + Large rare duplications*Education PRS	1823	Sex	-0.0356233	0.0665849	-0.166214	0.0949677	0.592712	0.0236439	0.81375
Large rare duplications	Education PRS	BMI z-score	BMI z-score ~ Age + Sex + Large rare duplications + Education PRS + Large rare duplications*Education PRS	1823	Large rare duplications	0.0190085	0.0234509	-0.026985	0.0650021	0.417721	0.0236439	0.689473
Large rare duplications	Education PRS	BMI z-score	BMI z-score ~ Age + Sex + Large rare duplications + Education PRS + Large rare duplications*Education PRS	1823	Education PRS	-0.0544045	0.0232083	-0.0999222	-0.00888679	0.0191759	0.0236439	0.0960815
Large rare duplications	Education PRS	BMI z-score	BMI z-score ~ Age + Sex + Large rare duplications + Education PRS + Large rare duplications*Education PRS	1823	Interaction	-0.0728225	0.0230356	-0.118002	-0.0276434	0.00159658	0.0236439	0.0105308
Any variant	Education PRS	BMI z-score	BMI z-score ~ Age + Sex + Any variant + Education PRS + Any variant*Education PRS	1823	Intercept	0.0391465	0.061948	-0.0823503	0.160643	0.527515	0.0185492	0.769777
Any variant	Education PRS	BMI z-score	BMI z-score ~ Age + Sex + Any variant + Education PRS + Any variant*Education PRS	1823	Age	0.122061	0.0232546	0.0764526	0.16767	1.70934e-07	0.0185492	3.0898e-06
Any variant	Education PRS	BMI z-score	BMI z-score ~ Age + Sex + Any variant + Education PRS + Any variant*Education PRS	1823	Sex	-0.045677	0.0669304	-0.176946	0.0855916	0.495038	0.0185492	0.751238
Any variant	Education PRS	BMI z-score	BMI z-score ~ Age + Sex + Any variant + Education PRS + Any variant*Education PRS	1823	Any variant	0.000184866	0.023287	-0.0454872	0.0458569	0.993667	0.0185492	0.99786
Any variant	Education PRS	BMI z-score	BMI z-score ~ Age + Sex + Any variant + Education PRS + Any variant*Education PRS	1823	Education PRS	-0.0540058	0.0232538	-0.0996128	-0.00839876	0.0203188	0.0185492	0.100399
Any variant	Education PRS	BMI z-score	BMI z-score ~ Age + Sex + Any variant + Education PRS + Any variant*Education PRS	1823	Interaction	-0.0187278	0.0233952	-0.0646121	0.0271564	0.423525	0.0185492	0.692307
DBD Tier 1 SNVs	All coding SNVs (LF)	Full scale IQ	Full scale IQ ~ Age + Sex + DBD Tier 1 SNVs + All coding SNVs (LF) + DBD Tier 1 SNVs*All coding SNVs (LF)	2572	Intercept	-0.262039	0.0526482	-0.365276	-0.158801	6.87971e-07	0.0194233	7.5571e-06
DBD Tier 1 SNVs	All coding SNVs (LF)	Full scale IQ	Full scale IQ ~ Age + Sex + DBD Tier 1 SNVs + All coding SNVs (LF) + DBD Tier 1 SNVs*All coding SNVs (LF)	2572	Age	-0.0219597	0.0195641	-0.0603227	0.0164033	0.261777	0.0194233	0.552167
DBD Tier 1 SNVs	All coding SNVs (LF)	Full scale IQ	Full scale IQ ~ Age + Sex + DBD Tier 1 SNVs + All coding SNVs (LF) + DBD Tier 1 SNVs*All coding SNVs (LF)	2572	Sex	0.304875	0.0566381	0.193814	0.415936	7.99579e-08	0.0194233	2.59675e-06
DBD Tier 1 SNVs	All coding SNVs (LF)	Full scale IQ	Full scale IQ ~ Age + Sex + DBD Tier 1 SNVs + All coding SNVs (LF) + DBD Tier 1 SNVs*All coding SNVs (LF)	2572	DBD Tier 1 SNVs	-0.0564473	0.0196501	-0.0949789	-0.0179156	0.00410427	0.0194233	0.0253718
DBD Tier 1 SNVs	All coding SNVs (LF)	Full scale IQ	Full scale IQ ~ Age + Sex + DBD Tier 1 SNVs + All coding SNVs (LF) + DBD Tier 1 SNVs*All coding SNVs (LF)	2572	All coding SNVs (LF)	-0.0601523	0.0197193	-0.0988195	-0.021485	0.00230849	0.0194233	0.0148158
DBD Tier 1 SNVs	All coding SNVs (LF)	Full scale IQ	Full scale IQ ~ Age + Sex + DBD Tier 1 SNVs + All coding SNVs (LF) + DBD Tier 1 SNVs*All coding SNVs (LF)	2572	Interaction	-0.00651478	0.0196553	-0.0450565	0.032027	0.74033	0.0194233	0.90863
Large rare deletions	All coding SNVs (LF)	Full scale IQ	Full scale IQ ~ Age + Sex + Large rare deletions + All coding SNVs (LF) + Large rare deletions*All coding SNVs (LF)	2572	Intercept	-0.256302	0.0525268	-0.359301	-0.153302	1.12899e-06	0.0222294	1.16826e-05
Large rare deletions	All coding SNVs (LF)	Full scale IQ	Full scale IQ ~ Age + Sex + Large rare deletions + All coding SNVs (LF) + Large rare deletions*All coding SNVs (LF)	2572	Age	-0.0195926	0.0195496	-0.0579272	0.018742	0.316341	0.0222294	0.605138
Large rare deletions	All coding SNVs (LF)	Full scale IQ	Full scale IQ ~ Age + Sex + Large rare deletions + All coding SNVs (LF) + Large rare deletions*All coding SNVs (LF)	2572	Sex	0.298075	0.0565964	0.187096	0.409054	1.50444e-07	0.0222294	2.8823e-06
Large rare deletions	All coding SNVs (LF)	Full scale IQ	Full scale IQ ~ Age + Sex + Large rare deletions + All coding SNVs (LF) + Large rare deletions*All coding SNVs (LF)	2572	Large rare deletions	-0.0727939	0.0198514	-0.11172	-0.0338675	0.000250459	0.0222294	0.00171949
Large rare deletions	All coding SNVs (LF)	Full scale IQ	Full scale IQ ~ Age + Sex + Large rare deletions + All coding SNVs (LF) + Large rare deletions*All coding SNVs (LF)	2572	All coding SNVs (LF)	-0.0668312	0.0195825	-0.10523	-0.0284321	0.000652962	0.0222294	0.00434699
Large rare deletions	All coding SNVs (LF)	Full scale IQ	Full scale IQ ~ Age + Sex + Large rare deletions + All coding SNVs (LF) + Large rare deletions*All coding SNVs (LF)	2572	Interaction	0.0207579	0.0236339	-0.0255856	0.0671013	0.379858	0.0222294	0.661612
Large rare duplications	All coding SNVs (LF)	Full scale IQ	Full scale IQ ~ Age + Sex + Large rare duplications + All coding SNVs (LF) + Large rare duplications*All coding SNVs (LF)	2572	Intercept	-0.263616	0.0526326	-0.366823	-0.160409	5.85494e-07	0.0172554	6.60937e-06
Large rare duplications	All coding SNVs (LF)	Full scale IQ	Full scale IQ ~ Age + Sex + Large rare duplications + All coding SNVs (LF) + Large rare duplications*All coding SNVs (LF)	2572	Age	-0.0231844	0.0195876	-0.0615935	0.0152247	0.236671	0.0172554	0.519102
Large rare duplications	All coding SNVs (LF)	Full scale IQ	Full scale IQ ~ Age + Sex + Large rare duplications + All coding SNVs (LF) + Large rare duplications*All coding SNVs (LF)	2572	Sex	0.306446	0.0566954	0.195272	0.417619	7.07295e-08	0.0172554	2.59675e-06
Large rare duplications	All coding SNVs (LF)	Full scale IQ	Full scale IQ ~ Age + Sex + Large rare duplications + All coding SNVs (LF) + Large rare duplications*All coding SNVs (LF)	2572	Large rare duplications	-0.0234625	0.0196441	-0.0619824	0.0150575	0.232441	0.0172554	0.511442
Large rare duplications	All coding SNVs (LF)	Full scale IQ	Full scale IQ ~ Age + Sex + Large rare duplications + All coding SNVs (LF) + Large rare duplications*All coding SNVs (LF)	2572	All coding SNVs (LF)	-0.0661789	0.0195936	-0.1046	-0.0277581	0.000742165	0.0172554	0.00491792
Large rare duplications	All coding SNVs (LF)	Full scale IQ	Full scale IQ ~ Age + Sex + Large rare duplications + All coding SNVs (LF) + Large rare duplications*All coding SNVs (LF)	2572	Interaction	0.0210914	0.0207048	-0.0195083	0.0616912	0.308453	0.0172554	0.601158
Any variant	All coding SNVs (LF)	Full scale IQ	Full scale IQ ~ Age + Sex + Any variant + All coding SNVs (LF) + Any variant*All coding SNVs (LF)	2572	Intercept	-0.253013	0.0524693	-0.3559	-0.150127	1.50345e-06	0.0260382	1.467e-05
Any variant	All coding SNVs (LF)	Full scale IQ	Full scale IQ ~ Age + Sex + Any variant + All coding SNVs (LF) + Any variant*All coding SNVs (LF)	2572	Age	-0.0202635	0.0195033	-0.0585073	0.0179803	0.298913	0.0260382	0.595019
Any variant	All coding SNVs (LF)	Full scale IQ	Full scale IQ ~ Age + Sex + Any variant + All coding SNVs (LF) + Any variant*All coding SNVs (LF)	2572	Sex	0.292425	0.0565148	0.181606	0.403244	2.46434e-07	0.0260382	3.62792e-06
Any variant	All coding SNVs (LF)	Full scale IQ	Full scale IQ ~ Age + Sex + Any variant + All coding SNVs (LF) + Any variant*All coding SNVs (LF)	2572	Any variant	-0.098021	0.0195826	-0.13642	-0.0596217	5.94858e-07	0.0260382	6.66241e-06
Any variant	All coding SNVs (LF)	Full scale IQ	Full scale IQ ~ Age + Sex + Any variant + All coding SNVs (LF) + Any variant*All coding SNVs (LF)	2572	All coding SNVs (LF)	-0.0597075	0.0195665	-0.0980752	-0.0213398	0.00230019	0.0260382	0.0147958
Any variant	All coding SNVs (LF)	Full scale IQ	Full scale IQ ~ Age + Sex + Any variant + All coding SNVs (LF) + Any variant*All coding SNVs (LF)	2572	Interaction	0.0148161	0.0196984	-0.0238103	0.0534425	0.452032	0.0260382	0.714669
DBD Tier 1 SNVs	All coding SNVs (LF)	Externalizing behavior (ABCL/CBCL)	Externalizing behavior (ABCL/CBCL) ~ Age + Sex + DBD Tier 1 SNVs + All coding SNVs (LF) + DBD Tier 1 SNVs*All coding SNVs (LF)	2570	Intercept	0.109674	0.0527516	0.00623376	0.213114	0.0377109	0.0212922	0.144812
DBD Tier 1 SNVs	All coding SNVs (LF)	Externalizing behavior (ABCL/CBCL)	Externalizing behavior (ABCL/CBCL) ~ Age + Sex + DBD Tier 1 SNVs + All coding SNVs (LF) + DBD Tier 1 SNVs*All coding SNVs (LF)	2570	Age	-0.135886	0.019551	-0.174224	-0.0975491	4.60417e-12	0.0212922	3.14648e-10
DBD Tier 1 SNVs	All coding SNVs (LF)	Externalizing behavior (ABCL/CBCL)	Externalizing behavior (ABCL/CBCL) ~ Age + Sex + DBD Tier 1 SNVs + All coding SNVs (LF) + DBD Tier 1 SNVs*All coding SNVs (LF)	2570	Sex	-0.1272	0.0567238	-0.238429	-0.0159706	0.0250181	0.0212922	0.115059
DBD Tier 1 SNVs	All coding SNVs (LF)	Externalizing behavior (ABCL/CBCL)	Externalizing behavior (ABCL/CBCL) ~ Age + Sex + DBD Tier 1 SNVs + All coding SNVs (LF) + DBD Tier 1 SNVs*All coding SNVs (LF)	2570	DBD Tier 1 SNVs	-0.0321065	0.019639	-0.0706163	0.00640336	0.102206	0.0212922	0.279305
DBD Tier 1 SNVs	All coding SNVs (LF)	Externalizing behavior (ABCL/CBCL)	Externalizing behavior (ABCL/CBCL) ~ Age + Sex + DBD Tier 1 SNVs + All coding SNVs (LF) + DBD Tier 1 SNVs*All coding SNVs (LF)	2570	All coding SNVs (LF)	0.00113418	0.019708	-0.037511	0.0397794	0.954112	0.0212922	0.981607
DBD Tier 1 SNVs	All coding SNVs (LF)	Externalizing behavior (ABCL/CBCL)	Externalizing behavior (ABCL/CBCL) ~ Age + Sex + DBD Tier 1 SNVs + All coding SNVs (LF) + DBD Tier 1 SNVs*All coding SNVs (LF)	2570	Interaction	5.2091e-05	0.0196443	-0.0384683	0.0385725	0.997884	0.0212922	0.99837
Large rare deletions	All coding SNVs (LF)	Externalizing behavior (ABCL/CBCL)	Externalizing behavior (ABCL/CBCL) ~ Age + Sex + Large rare deletions + All coding SNVs (LF) + Large rare deletions*All coding SNVs (LF)	2570	Intercept	0.108017	0.0527225	0.00463349	0.2114	0.0405858	0.0204521	0.149758
Large rare deletions	All coding SNVs (LF)	Externalizing behavior (ABCL/CBCL)	Externalizing behavior (ABCL/CBCL) ~ Age + Sex + Large rare deletions + All coding SNVs (LF) + Large rare deletions*All coding SNVs (LF)	2570	Age	-0.136168	0.0195738	-0.17455	-0.0977858	4.40704e-12	0.0204521	3.14648e-10
Large rare deletions	All coding SNVs (LF)	Externalizing behavior (ABCL/CBCL)	Externalizing behavior (ABCL/CBCL) ~ Age + Sex + Large rare deletions + All coding SNVs (LF) + Large rare deletions*All coding SNVs (LF)	2570	Sex	-0.124806	0.0567853	-0.236156	-0.0134562	0.0280484	0.0204521	0.12343
Large rare deletions	All coding SNVs (LF)	Externalizing behavior (ABCL/CBCL)	Externalizing behavior (ABCL/CBCL) ~ Age + Sex + Large rare deletions + All coding SNVs (LF) + Large rare deletions*All coding SNVs (LF)	2570	Large rare deletions	0.00257707	0.0198753	-0.0363962	0.0415503	0.896844	0.0204521	0.961273
Large rare deletions	All coding SNVs (LF)	Externalizing behavior (ABCL/CBCL)	Externalizing behavior (ABCL/CBCL) ~ Age + Sex + Large rare deletions + All coding SNVs (LF) + Large rare deletions*All coding SNVs (LF)	2570	All coding SNVs (LF)	-0.00109978	0.0196074	-0.0395476	0.0373481	0.955275	0.0204521	0.981607
Large rare deletions	All coding SNVs (LF)	Externalizing behavior (ABCL/CBCL)	Externalizing behavior (ABCL/CBCL) ~ Age + Sex + Large rare deletions + All coding SNVs (LF) + Large rare deletions*All coding SNVs (LF)	2570	Interaction	0.0162592	0.0236841	-0.0301828	0.0627012	0.492459	0.0204521	0.748119
Large rare duplications	All coding SNVs (LF)	Externalizing behavior (ABCL/CBCL)	Externalizing behavior (ABCL/CBCL) ~ Age + Sex + Large rare duplications + All coding SNVs (LF) + Large rare duplications*All coding SNVs (LF)	2570	Intercept	0.106753	0.052692	0.00343017	0.210077	0.0428694	0.020401	0.154785
Large rare duplications	All coding SNVs (LF)	Externalizing behavior (ABCL/CBCL)	Externalizing behavior (ABCL/CBCL) ~ Age + Sex + Large rare duplications + All coding SNVs (LF) + Large rare duplications*All coding SNVs (LF)	2570	Age	-0.136011	0.019562	-0.17437	-0.0976521	4.52576e-12	0.020401	3.14648e-10
Large rare duplications	All coding SNVs (LF)	Externalizing behavior (ABCL/CBCL)	Externalizing behavior (ABCL/CBCL) ~ Age + Sex + Large rare duplications + All coding SNVs (LF) + Large rare duplications*All coding SNVs (LF)	2570	Sex	-0.123947	0.0567367	-0.235201	-0.0126924	0.0290086	0.020401	0.12591
Large rare duplications	All coding SNVs (LF)	Externalizing behavior (ABCL/CBCL)	Externalizing behavior (ABCL/CBCL) ~ Age + Sex + Large rare duplications + All coding SNVs (LF) + Large rare duplications*All coding SNVs (LF)	2570	Large rare duplications	0.00925676	0.0196187	-0.0292134	0.0477269	0.637086	0.020401	0.84276
Large rare duplications	All coding SNVs (LF)	Externalizing behavior (ABCL/CBCL)	Externalizing behavior (ABCL/CBCL) ~ Age + Sex + Large rare duplications + All coding SNVs (LF) + Large rare duplications*All coding SNVs (LF)	2570	All coding SNVs (LF)	-0.00197704	0.0195682	-0.040348	0.036394	0.919532	0.020401	0.969411
Large rare duplications	All coding SNVs (LF)	Externalizing behavior (ABCL/CBCL)	Externalizing behavior (ABCL/CBCL) ~ Age + Sex + Large rare duplications + All coding SNVs (LF) + Large rare duplications*All coding SNVs (LF)	2570	Interaction	-0.00618066	0.0206259	-0.0466258	0.0342645	0.764465	0.020401	0.916972
Any variant	All coding SNVs (LF)	Externalizing behavior (ABCL/CBCL)	Externalizing behavior (ABCL/CBCL) ~ Age + Sex + Any variant + All coding SNVs (LF) + Any variant*All coding SNVs (LF)	2570	Intercept	0.110835	0.0527512	0.00739521	0.214274	0.0357313	0.0208564	0.141538
Any variant	All coding SNVs (LF)	Externalizing behavior (ABCL/CBCL)	Externalizing behavior (ABCL/CBCL) ~ Age + Sex + Any variant + All coding SNVs (LF) + Any variant*All coding SNVs (LF)	2570	Age	-0.135662	0.01956	-0.174017	-0.097307	5.09832e-12	0.0208564	3.15651e-10
Any variant	All coding SNVs (LF)	Externalizing behavior (ABCL/CBCL)	Externalizing behavior (ABCL/CBCL) ~ Age + Sex + Any variant + All coding SNVs (LF) + Any variant*All coding SNVs (LF)	2570	Sex	-0.128796	0.0567916	-0.240158	-0.0174335	0.0234204	0.0208564	0.110175
Any variant	All coding SNVs (LF)	Externalizing behavior (ABCL/CBCL)	Externalizing behavior (ABCL/CBCL) ~ Age + Sex + Any variant + All coding SNVs (LF) + Any variant*All coding SNVs (LF)	2570	Any variant	-0.0240109	0.0196379	-0.0625187	0.0144968	0.221561	0.0208564	0.493203
Any variant	All coding SNVs (LF)	Externalizing behavior (ABCL/CBCL)	Externalizing behavior (ABCL/CBCL) ~ Age + Sex + Any variant + All coding SNVs (LF) + Any variant*All coding SNVs (LF)	2570	All coding SNVs (LF)	-0.000400757	0.0196268	-0.0388867	0.0380852	0.983711	0.0208564	0.994154
Any variant	All coding SNVs (LF)	Externalizing behavior (ABCL/CBCL)	Externalizing behavior (ABCL/CBCL) ~ Age + Sex + Any variant + All coding SNVs (LF) + Any variant*All coding SNVs (LF)	2570	Interaction	0.00306585	0.0197639	-0.0356889	0.0418206	0.876736	0.0208564	0.956249
DBD Tier 1 SNVs	All coding SNVs (LF)	Internalizing behavior (ABCL/CBCL)	Internalizing behavior (ABCL/CBCL) ~ Age + Sex + DBD Tier 1 SNVs + All coding SNVs (LF) + DBD Tier 1 SNVs*All coding SNVs (LF)	2570	Intercept	-0.0504512	0.0532056	-0.154782	0.0538791	0.343101	0.00437334	0.629141
DBD Tier 1 SNVs	All coding SNVs (LF)	Internalizing behavior (ABCL/CBCL)	Internalizing behavior (ABCL/CBCL) ~ Age + Sex + DBD Tier 1 SNVs + All coding SNVs (LF) + DBD Tier 1 SNVs*All coding SNVs (LF)	2570	Age	0.054442	0.0197193	0.0157747	0.0931093	0.00580612	0.00437334	0.033599
DBD Tier 1 SNVs	All coding SNVs (LF)	Internalizing behavior (ABCL/CBCL)	Internalizing behavior (ABCL/CBCL) ~ Age + Sex + DBD Tier 1 SNVs + All coding SNVs (LF) + DBD Tier 1 SNVs*All coding SNVs (LF)	2570	Sex	0.0574278	0.057212	-0.0547586	0.169614	0.315583	0.00437334	0.604498
DBD Tier 1 SNVs	All coding SNVs (LF)	Internalizing behavior (ABCL/CBCL)	Internalizing behavior (ABCL/CBCL) ~ Age + Sex + DBD Tier 1 SNVs + All coding SNVs (LF) + DBD Tier 1 SNVs*All coding SNVs (LF)	2570	DBD Tier 1 SNVs	-0.0310107	0.019808	-0.069852	0.00783055	0.117574	0.00437334	0.310342
DBD Tier 1 SNVs	All coding SNVs (LF)	Internalizing behavior (ABCL/CBCL)	Internalizing behavior (ABCL/CBCL) ~ Age + Sex + DBD Tier 1 SNVs + All coding SNVs (LF) + DBD Tier 1 SNVs*All coding SNVs (LF)	2570	All coding SNVs (LF)	0.00166045	0.0198776	-0.0373174	0.0406383	0.933434	0.00437334	0.975444
DBD Tier 1 SNVs	All coding SNVs (LF)	Internalizing behavior (ABCL/CBCL)	Internalizing behavior (ABCL/CBCL) ~ Age + Sex + DBD Tier 1 SNVs + All coding SNVs (LF) + DBD Tier 1 SNVs*All coding SNVs (LF)	2570	Interaction	0.009549	0.0198134	-0.0293029	0.0484009	0.629885	0.00437334	0.837111
Large rare deletions	All coding SNVs (LF)	Internalizing behavior (ABCL/CBCL)	Internalizing behavior (ABCL/CBCL) ~ Age + Sex + Large rare deletions + All coding SNVs (LF) + Large rare deletions*All coding SNVs (LF)	2570	Intercept	-0.0453116	0.0531285	-0.149491	0.0588675	0.393812	0.00531012	0.671078
Large rare deletions	All coding SNVs (LF)	Internalizing behavior (ABCL/CBCL)	Internalizing behavior (ABCL/CBCL) ~ Age + Sex + Large rare deletions + All coding SNVs (LF) + Large rare deletions*All coding SNVs (LF)	2570	Age	0.0559323	0.0197245	0.0172548	0.0946099	0.0046087	0.00531012	0.0279458
Large rare deletions	All coding SNVs (LF)	Internalizing behavior (ABCL/CBCL)	Internalizing behavior (ABCL/CBCL) ~ Age + Sex + Large rare deletions + All coding SNVs (LF) + Large rare deletions*All coding SNVs (LF)	2570	Sex	0.0522849	0.0572225	-0.0599222	0.164492	0.360954	0.00531012	0.643558
Large rare deletions	All coding SNVs (LF)	Internalizing behavior (ABCL/CBCL)	Internalizing behavior (ABCL/CBCL) ~ Age + Sex + Large rare deletions + All coding SNVs (LF) + Large rare deletions*All coding SNVs (LF)	2570	Large rare deletions	-0.0452382	0.0200283	-0.0845115	-0.00596486	0.023985	0.00531012	0.11193
Large rare deletions	All coding SNVs (LF)	Internalizing behavior (ABCL/CBCL)	Internalizing behavior (ABCL/CBCL) ~ Age + Sex + Large rare deletions + All coding SNVs (LF) + Large rare deletions*All coding SNVs (LF)	2570	All coding SNVs (LF)	-0.00214915	0.0197583	-0.040893	0.0365947	0.913392	0.00531012	0.967958
Large rare deletions	All coding SNVs (LF)	Internalizing behavior (ABCL/CBCL)	Internalizing behavior (ABCL/CBCL) ~ Age + Sex + Large rare deletions + All coding SNVs (LF) + Large rare deletions*All coding SNVs (LF)	2570	Interaction	-0.00925011	0.0238665	-0.0560497	0.0375495	0.698361	0.00531012	0.88175
Large rare duplications	All coding SNVs (LF)	Internalizing behavior (ABCL/CBCL)	Internalizing behavior (ABCL/CBCL) ~ Age + Sex + Large rare duplications + All coding SNVs (LF) + Large rare duplications*All coding SNVs (LF)	2570	Intercept	-0.050957	0.0531437	-0.155166	0.053252	0.337724	0.00353303	0.625462
Large rare duplications	All coding SNVs (LF)	Internalizing behavior (ABCL/CBCL)	Internalizing behavior (ABCL/CBCL) ~ Age + Sex + Large rare duplications + All coding SNVs (LF) + Large rare duplications*All coding SNVs (LF)	2570	Age	0.054267	0.0197297	0.0155793	0.0929547	0.00599176	0.00353303	0.0343624
Large rare duplications	All coding SNVs (LF)	Internalizing behavior (ABCL/CBCL)	Internalizing behavior (ABCL/CBCL) ~ Age + Sex + Large rare duplications + All coding SNVs (LF) + Large rare duplications*All coding SNVs (LF)	2570	Sex	0.059204	0.0572231	-0.0530041	0.171412	0.300945	0.00353303	0.595389
Large rare duplications	All coding SNVs (LF)	Internalizing behavior (ABCL/CBCL)	Internalizing behavior (ABCL/CBCL) ~ Age + Sex + Large rare duplications + All coding SNVs (LF) + Large rare duplications*All coding SNVs (LF)	2570	Large rare duplications	0.0138667	0.0197869	-0.0249332	0.0526667	0.48349	0.00353303	0.741718
Large rare duplications	All coding SNVs (LF)	Internalizing behavior (ABCL/CBCL)	Internalizing behavior (ABCL/CBCL) ~ Age + Sex + Large rare duplications + All coding SNVs (LF) + Large rare duplications*All coding SNVs (LF)	2570	All coding SNVs (LF)	-0.000232428	0.0197359	-0.0389324	0.0384675	0.990605	0.00353303	0.9967
Large rare duplications	All coding SNVs (LF)	Internalizing behavior (ABCL/CBCL)	Internalizing behavior (ABCL/CBCL) ~ Age + Sex + Large rare duplications + All coding SNVs (LF) + Large rare duplications*All coding SNVs (LF)	2570	Interaction	0.00472014	0.0208027	-0.0360717	0.045512	0.820519	0.00353303	0.929922
Any variant	All coding SNVs (LF)	Internalizing behavior (ABCL/CBCL)	Internalizing behavior (ABCL/CBCL) ~ Age + Sex + Any variant + All coding SNVs (LF) + Any variant*All coding SNVs (LF)	2570	Intercept	-0.0459713	0.0531733	-0.150238	0.0582957	0.387364	0.00512574	0.66736
Any variant	All coding SNVs (LF)	Internalizing behavior (ABCL/CBCL)	Internalizing behavior (ABCL/CBCL) ~ Age + Sex + Any variant + All coding SNVs (LF) + Any variant*All coding SNVs (LF)	2570	Age	0.055072	0.0197165	0.0164101	0.0937338	0.00525782	0.00512574	0.0311253
Any variant	All coding SNVs (LF)	Internalizing behavior (ABCL/CBCL)	Internalizing behavior (ABCL/CBCL) ~ Age + Sex + Any variant + All coding SNVs (LF) + Any variant*All coding SNVs (LF)	2570	Sex	0.0523504	0.057246	-0.0599027	0.164603	0.36055	0.00512574	0.643558
Any variant	All coding SNVs (LF)	Internalizing behavior (ABCL/CBCL)	Internalizing behavior (ABCL/CBCL) ~ Age + Sex + Any variant + All coding SNVs (LF) + Any variant*All coding SNVs (LF)	2570	Any variant	-0.0406646	0.019795	-0.0794804	-0.00184877	0.0400493	0.00512574	0.148354
Any variant	All coding SNVs (LF)	Internalizing behavior (ABCL/CBCL)	Internalizing behavior (ABCL/CBCL) ~ Age + Sex + Any variant + All coding SNVs (LF) + Any variant*All coding SNVs (LF)	2570	All coding SNVs (LF)	0.00183907	0.0197838	-0.0369548	0.040633	0.925944	0.00512574	0.971427
Any variant	All coding SNVs (LF)	Internalizing behavior (ABCL/CBCL)	Internalizing behavior (ABCL/CBCL) ~ Age + Sex + Any variant + All coding SNVs (LF) + Any variant*All coding SNVs (LF)	2570	Interaction	0.011576	0.019922	-0.0274888	0.0506408	0.561246	0.00512574	0.795493
DBD Tier 1 SNVs	All coding SNVs (LF)	Social responsiveness (SRS)	Social responsiveness (SRS) ~ Age + Sex + DBD Tier 1 SNVs + All coding SNVs (LF) + DBD Tier 1 SNVs*All coding SNVs (LF)	2565	Intercept	0.0415263	0.0532344	-0.0628607	0.145913	0.435425	0.0144657	0.700177
DBD Tier 1 SNVs	All coding SNVs (LF)	Social responsiveness (SRS)	Social responsiveness (SRS) ~ Age + Sex + DBD Tier 1 SNVs + All coding SNVs (LF) + DBD Tier 1 SNVs*All coding SNVs (LF)	2565	Age	0.104477	0.0196393	0.0659668	0.142988	1.12872e-07	0.0144657	2.59675e-06
DBD Tier 1 SNVs	All coding SNVs (LF)	Social responsiveness (SRS)	Social responsiveness (SRS) ~ Age + Sex + DBD Tier 1 SNVs + All coding SNVs (LF) + DBD Tier 1 SNVs*All coding SNVs (LF)	2565	Sex	-0.0542307	0.0572041	-0.166402	0.0579403	0.343208	0.0144657	0.629141
DBD Tier 1 SNVs	All coding SNVs (LF)	Social responsiveness (SRS)	Social responsiveness (SRS) ~ Age + Sex + DBD Tier 1 SNVs + All coding SNVs (LF) + DBD Tier 1 SNVs*All coding SNVs (LF)	2565	DBD Tier 1 SNVs	-0.000920509	0.0197278	-0.0396045	0.0377635	0.962787	0.0144657	0.983552
DBD Tier 1 SNVs	All coding SNVs (LF)	Social responsiveness (SRS)	Social responsiveness (SRS) ~ Age + Sex + DBD Tier 1 SNVs + All coding SNVs (LF) + DBD Tier 1 SNVs*All coding SNVs (LF)	2565	All coding SNVs (LF)	0.00999102	0.0197944	-0.0288237	0.0488057	0.613786	0.0144657	0.825817
DBD Tier 1 SNVs	All coding SNVs (LF)	Social responsiveness (SRS)	Social responsiveness (SRS) ~ Age + Sex + DBD Tier 1 SNVs + All coding SNVs (LF) + DBD Tier 1 SNVs*All coding SNVs (LF)	2565	Interaction	0.0542487	0.0197311	0.0155581	0.0929392	0.00601241	0.0144657	0.0344117
Large rare deletions	All coding SNVs (LF)	Social responsiveness (SRS)	Social responsiveness (SRS) ~ Age + Sex + Large rare deletions + All coding SNVs (LF) + Large rare deletions*All coding SNVs (LF)	2565	Intercept	0.0508683	0.0532593	-0.0535674	0.155304	0.339614	0.0118334	0.627147
Large rare deletions	All coding SNVs (LF)	Social responsiveness (SRS)	Social responsiveness (SRS) ~ Age + Sex + Large rare deletions + All coding SNVs (LF) + Large rare deletions*All coding SNVs (LF)	2565	Age	0.105128	0.0196791	0.0665391	0.143716	9.99768e-08	0.0118334	2.59675e-06
Large rare deletions	All coding SNVs (LF)	Social responsiveness (SRS)	Social responsiveness (SRS) ~ Age + Sex + Large rare deletions + All coding SNVs (LF) + Large rare deletions*All coding SNVs (LF)	2565	Sex	-0.0594311	0.0573206	-0.171831	0.0529684	0.299918	0.0118334	0.595019
Large rare deletions	All coding SNVs (LF)	Social responsiveness (SRS)	Social responsiveness (SRS) ~ Age + Sex + Large rare deletions + All coding SNVs (LF) + Large rare deletions*All coding SNVs (LF)	2565	Large rare deletions	-0.0101788	0.0199908	-0.0493787	0.029021	0.610673	0.0118334	0.824974
Large rare deletions	All coding SNVs (LF)	Social responsiveness (SRS)	Social responsiveness (SRS) ~ Age + Sex + Large rare deletions + All coding SNVs (LF) + Large rare deletions*All coding SNVs (LF)	2565	All coding SNVs (LF)	0.0130495	0.0197125	-0.0256045	0.0517035	0.508035	0.0118334	0.757235
Large rare deletions	All coding SNVs (LF)	Social responsiveness (SRS)	Social responsiveness (SRS) ~ Age + Sex + Large rare deletions + All coding SNVs (LF) + Large rare deletions*All coding SNVs (LF)	2565	Interaction	-0.01805	0.0237886	-0.064697	0.0285969	0.448061	0.0118334	0.711362
Large rare duplications	All coding SNVs (LF)	Social responsiveness (SRS)	Social responsiveness (SRS) ~ Age + Sex + Large rare duplications + All coding SNVs (LF) + Large rare duplications*All coding SNVs (LF)	2565	Intercept	0.0491131	0.0532057	-0.0552174	0.153444	0.356052	0.0118853	0.639213
Large rare duplications	All coding SNVs (LF)	Social responsiveness (SRS)	Social responsiveness (SRS) ~ Age + Sex + Large rare duplications + All coding SNVs (LF) + Large rare duplications*All coding SNVs (LF)	2565	Age	0.105141	0.0196652	0.0665794	0.143702	9.75756e-08	0.0118853	2.59675e-06
Large rare duplications	All coding SNVs (LF)	Social responsiveness (SRS)	Social responsiveness (SRS) ~ Age + Sex + Large rare duplications + All coding SNVs (LF) + Large rare duplications*All coding SNVs (LF)	2565	Sex	-0.0572017	0.0572499	-0.169463	0.0550592	0.317813	0.0118853	0.605962
Large rare duplications	All coding SNVs (LF)	Social responsiveness (SRS)	Social responsiveness (SRS) ~ Age + Sex + Large rare duplications + All coding SNVs (LF) + Large rare duplications*All coding SNVs (LF)	2565	Large rare duplications	0.00675279	0.0197012	-0.0318792	0.0453847	0.731807	0.0118853	0.902807
Large rare duplications	All coding SNVs (LF)	Social responsiveness (SRS)	Social responsiveness (SRS) ~ Age + Sex + Large rare duplications + All coding SNVs (LF) + Large rare duplications*All coding SNVs (LF)	2565	All coding SNVs (LF)	0.0139396	0.019671	-0.0246332	0.0525123	0.478616	0.0118853	0.736653
Large rare duplications	All coding SNVs (LF)	Social responsiveness (SRS)	Social responsiveness (SRS) ~ Age + Sex + Large rare duplications + All coding SNVs (LF) + Large rare duplications*All coding SNVs (LF)	2565	Interaction	-0.017329	0.0207401	-0.057998	0.02334	0.403496	0.0118853	0.67743
Any variant	All coding SNVs (LF)	Social responsiveness (SRS)	Social responsiveness (SRS) ~ Age + Sex + Any variant + All coding SNVs (LF) + Any variant*All coding SNVs (LF)	2565	Intercept	0.0465384	0.053256	-0.0578909	0.150968	0.382275	0.013363	0.663855
Any variant	All coding SNVs (LF)	Social responsiveness (SRS)	Social responsiveness (SRS) ~ Age + Sex + Any variant + All coding SNVs (LF) + Any variant*All coding SNVs (LF)	2565	Age	0.104633	0.0196555	0.0660912	0.143176	1.10714e-07	0.013363	2.59675e-06
Any variant	All coding SNVs (LF)	Social responsiveness (SRS)	Social responsiveness (SRS) ~ Age + Sex + Any variant + All coding SNVs (LF) + Any variant*All coding SNVs (LF)	2565	Sex	-0.057528	0.0572885	-0.169864	0.0548085	0.315386	0.013363	0.604498
Any variant	All coding SNVs (LF)	Social responsiveness (SRS)	Social responsiveness (SRS) ~ Age + Sex + Any variant + All coding SNVs (LF) + Any variant*All coding SNVs (LF)	2565	Any variant	-0.000991401	0.0197339	-0.0396875	0.0377047	0.959936	0.013363	0.982997
Any variant	All coding SNVs (LF)	Social responsiveness (SRS)	Social responsiveness (SRS) ~ Age + Sex + Any variant + All coding SNVs (LF) + Any variant*All coding SNVs (LF)	2565	All coding SNVs (LF)	0.0124465	0.0197218	-0.0262258	0.0511189	0.528028	0.013363	0.769804
Any variant	All coding SNVs (LF)	Social responsiveness (SRS)	Social responsiveness (SRS) ~ Age + Sex + Any variant + All coding SNVs (LF) + Any variant*All coding SNVs (LF)	2565	Interaction	0.0429621	0.0198568	0.00402506	0.0818991	0.0305877	0.013363	0.129588
DBD Tier 1 SNVs	All coding SNVs (LF)	Repetitive behavior (RBS-R)	Repetitive behavior (RBS-R) ~ Age + Sex + DBD Tier 1 SNVs + All coding SNVs (LF) + DBD Tier 1 SNVs*All coding SNVs (LF)	2575	Intercept	-0.0201253	0.0530243	-0.1241	0.0838494	0.704311	0.00272149	0.886911
DBD Tier 1 SNVs	All coding SNVs (LF)	Repetitive behavior (RBS-R)	Repetitive behavior (RBS-R) ~ Age + Sex + DBD Tier 1 SNVs + All coding SNVs (LF) + DBD Tier 1 SNVs*All coding SNVs (LF)	2575	Age	-0.0348235	0.0197172	-0.0734868	0.00383982	0.0774905	0.00272149	0.228865
DBD Tier 1 SNVs	All coding SNVs (LF)	Repetitive behavior (RBS-R)	Repetitive behavior (RBS-R) ~ Age + Sex + DBD Tier 1 SNVs + All coding SNVs (LF) + DBD Tier 1 SNVs*All coding SNVs (LF)	2575	Sex	0.0201112	0.0570475	-0.0917526	0.131975	0.724467	0.00272149	0.898427
DBD Tier 1 SNVs	All coding SNVs (LF)	Repetitive behavior (RBS-R)	Repetitive behavior (RBS-R) ~ Age + Sex + DBD Tier 1 SNVs + All coding SNVs (LF) + DBD Tier 1 SNVs*All coding SNVs (LF)	2575	DBD Tier 1 SNVs	0.0104657	0.0198031	-0.028366	0.0492974	0.597207	0.00272149	0.816088
DBD Tier 1 SNVs	All coding SNVs (LF)	Repetitive behavior (RBS-R)	Repetitive behavior (RBS-R) ~ Age + Sex + DBD Tier 1 SNVs + All coding SNVs (LF) + DBD Tier 1 SNVs*All coding SNVs (LF)	2575	All coding SNVs (LF)	0.0190367	0.0198719	-0.01993	0.0580033	0.338169	0.00272149	0.625525
DBD Tier 1 SNVs	All coding SNVs (LF)	Repetitive behavior (RBS-R)	Repetitive behavior (RBS-R) ~ Age + Sex + DBD Tier 1 SNVs + All coding SNVs (LF) + DBD Tier 1 SNVs*All coding SNVs (LF)	2575	Interaction	0.0288651	0.0198075	-0.0099752	0.0677054	0.145161	0.00272149	0.355509
Large rare deletions	All coding SNVs (LF)	Repetitive behavior (RBS-R)	Repetitive behavior (RBS-R) ~ Age + Sex + Large rare deletions + All coding SNVs (LF) + Large rare deletions*All coding SNVs (LF)	2575	Intercept	-0.0129442	0.0529894	-0.11685	0.0909622	0.807035	0.00209096	0.924487
Large rare deletions	All coding SNVs (LF)	Repetitive behavior (RBS-R)	Repetitive behavior (RBS-R) ~ Age + Sex + Large rare deletions + All coding SNVs (LF) + Large rare deletions*All coding SNVs (LF)	2575	Age	-0.0339794	0.0197377	-0.0726828	0.00472394	0.0852711	0.00209096	0.245004
Large rare deletions	All coding SNVs (LF)	Repetitive behavior (RBS-R)	Repetitive behavior (RBS-R) ~ Age + Sex + Large rare deletions + All coding SNVs (LF) + Large rare deletions*All coding SNVs (LF)	2575	Sex	0.0147569	0.0571025	-0.0972146	0.126728	0.796097	0.00209096	0.921042
Large rare deletions	All coding SNVs (LF)	Repetitive behavior (RBS-R)	Repetitive behavior (RBS-R) ~ Age + Sex + Large rare deletions + All coding SNVs (LF) + Large rare deletions*All coding SNVs (LF)	2575	Large rare deletions	-0.0168705	0.0200366	-0.0561602	0.0224191	0.399875	0.00209096	0.675491
Large rare deletions	All coding SNVs (LF)	Repetitive behavior (RBS-R)	Repetitive behavior (RBS-R) ~ Age + Sex + Large rare deletions + All coding SNVs (LF) + Large rare deletions*All coding SNVs (LF)	2575	All coding SNVs (LF)	0.0214696	0.0197708	-0.0172987	0.0602379	0.277613	0.00209096	0.571227
Large rare deletions	All coding SNVs (LF)	Repetitive behavior (RBS-R)	Repetitive behavior (RBS-R) ~ Age + Sex + Large rare deletions + All coding SNVs (LF) + Large rare deletions*All coding SNVs (LF)	2575	Interaction	-0.00948792	0.0238478	-0.0562507	0.0372749	0.690771	0.00209096	0.875263
Large rare duplications	All coding SNVs (LF)	Repetitive behavior (RBS-R)	Repetitive behavior (RBS-R) ~ Age + Sex + Large rare duplications + All coding SNVs (LF) + Large rare duplications*All coding SNVs (LF)	2575	Intercept	-0.0142949	0.0529675	-0.118158	0.0895684	0.787274	0.00185794	0.91955
Large rare duplications	All coding SNVs (LF)	Repetitive behavior (RBS-R)	Repetitive behavior (RBS-R) ~ Age + Sex + Large rare duplications + All coding SNVs (LF) + Large rare duplications*All coding SNVs (LF)	2575	Age	-0.0346413	0.0197281	-0.0733258	0.00404329	0.0792183	0.00185794	0.232526
Large rare duplications	All coding SNVs (LF)	Repetitive behavior (RBS-R)	Repetitive behavior (RBS-R) ~ Age + Sex + Large rare duplications + All coding SNVs (LF) + Large rare duplications*All coding SNVs (LF)	2575	Sex	0.0165979	0.0570639	-0.0952979	0.128494	0.771177	0.00185794	0.918328
Large rare duplications	All coding SNVs (LF)	Repetitive behavior (RBS-R)	Repetitive behavior (RBS-R) ~ Age + Sex + Large rare duplications + All coding SNVs (LF) + Large rare duplications*All coding SNVs (LF)	2575	Large rare duplications	-0.00829464	0.0197831	-0.0470871	0.0304978	0.675047	0.00185794	0.868831
Large rare duplications	All coding SNVs (LF)	Repetitive behavior (RBS-R)	Repetitive behavior (RBS-R) ~ Age + Sex + Large rare duplications + All coding SNVs (LF) + Large rare duplications*All coding SNVs (LF)	2575	All coding SNVs (LF)	0.0221953	0.0197343	-0.0165014	0.0608921	0.260818	0.00185794	0.550959
Large rare duplications	All coding SNVs (LF)	Repetitive behavior (RBS-R)	Repetitive behavior (RBS-R) ~ Age + Sex + Large rare duplications + All coding SNVs (LF) + Large rare duplications*All coding SNVs (LF)	2575	Interaction	9.94012e-05	0.0208418	-0.040769	0.0409678	0.996195	0.00185794	0.99837
Any variant	All coding SNVs (LF)	Repetitive behavior (RBS-R)	Repetitive behavior (RBS-R) ~ Age + Sex + Any variant + All coding SNVs (LF) + Any variant*All coding SNVs (LF)	2575	Intercept	-0.0174281	0.0530224	-0.121399	0.0865429	0.742414	0.00262876	0.909252
Any variant	All coding SNVs (LF)	Repetitive behavior (RBS-R)	Repetitive behavior (RBS-R) ~ Age + Sex + Any variant + All coding SNVs (LF) + Any variant*All coding SNVs (LF)	2575	Age	-0.0347867	0.0197231	-0.0734614	0.00388802	0.0778917	0.00262876	0.229339
Any variant	All coding SNVs (LF)	Repetitive behavior (RBS-R)	Repetitive behavior (RBS-R) ~ Age + Sex + Any variant + All coding SNVs (LF) + Any variant*All coding SNVs (LF)	2575	Sex	0.0178075	0.0571147	-0.0941879	0.129803	0.755229	0.00262876	0.913181
Any variant	All coding SNVs (LF)	Repetitive behavior (RBS-R)	Repetitive behavior (RBS-R) ~ Age + Sex + Any variant + All coding SNVs (LF) + Any variant*All coding SNVs (LF)	2575	Any variant	0.00157016	0.0198024	-0.0372602	0.0404005	0.936807	0.00262876	0.977538
Any variant	All coding SNVs (LF)	Repetitive behavior (RBS-R)	Repetitive behavior (RBS-R) ~ Age + Sex + Any variant + All coding SNVs (LF) + Any variant*All coding SNVs (LF)	2575	All coding SNVs (LF)	0.0210121	0.0197872	-0.0177884	0.0598125	0.288379	0.00262876	0.583579
Any variant	All coding SNVs (LF)	Repetitive behavior (RBS-R)	Repetitive behavior (RBS-R) ~ Age + Sex + Any variant + All coding SNVs (LF) + Any variant*All coding SNVs (LF)	2575	Interaction	0.0292821	0.0199181	-0.00977496	0.0683392	0.141649	0.00262876	0.351783
DBD Tier 1 SNVs	All coding SNVs (LF)	Coordination disorder (DCDQ)	Coordination disorder (DCDQ) ~ Age + Sex + DBD Tier 1 SNVs + All coding SNVs (LF) + DBD Tier 1 SNVs*All coding SNVs (LF)	2237	Intercept	-0.114735	0.0566767	-0.225879	-0.00359013	0.0430508	0.0036695	0.155114
DBD Tier 1 SNVs	All coding SNVs (LF)	Coordination disorder (DCDQ)	Coordination disorder (DCDQ) ~ Age + Sex + DBD Tier 1 SNVs + All coding SNVs (LF) + DBD Tier 1 SNVs*All coding SNVs (LF)	2237	Age	0.0142291	0.0211501	-0.0272468	0.0557051	0.501163	0.0036695	0.753724
DBD Tier 1 SNVs	All coding SNVs (LF)	Coordination disorder (DCDQ)	Coordination disorder (DCDQ) ~ Age + Sex + DBD Tier 1 SNVs + All coding SNVs (LF) + DBD Tier 1 SNVs*All coding SNVs (LF)	2237	Sex	0.134244	0.0610189	0.0145839	0.253903	0.0279067	0.0036695	0.122996
DBD Tier 1 SNVs	All coding SNVs (LF)	Coordination disorder (DCDQ)	Coordination disorder (DCDQ) ~ Age + Sex + DBD Tier 1 SNVs + All coding SNVs (LF) + DBD Tier 1 SNVs*All coding SNVs (LF)	2237	DBD Tier 1 SNVs	-0.0331503	0.0212334	-0.0747897	0.00848903	0.118611	0.0036695	0.311927
DBD Tier 1 SNVs	All coding SNVs (LF)	Coordination disorder (DCDQ)	Coordination disorder (DCDQ) ~ Age + Sex + DBD Tier 1 SNVs + All coding SNVs (LF) + DBD Tier 1 SNVs*All coding SNVs (LF)	2237	All coding SNVs (LF)	-0.00608264	0.0212949	-0.0478425	0.0356773	0.775182	0.0036695	0.91955
DBD Tier 1 SNVs	All coding SNVs (LF)	Coordination disorder (DCDQ)	Coordination disorder (DCDQ) ~ Age + Sex + DBD Tier 1 SNVs + All coding SNVs (LF) + DBD Tier 1 SNVs*All coding SNVs (LF)	2237	Interaction	-0.0083873	0.0212582	-0.0500752	0.0333006	0.693216	0.0036695	0.877972
Large rare deletions	All coding SNVs (LF)	Coordination disorder (DCDQ)	Coordination disorder (DCDQ) ~ Age + Sex + Large rare deletions + All coding SNVs (LF) + Large rare deletions*All coding SNVs (LF)	2237	Intercept	-0.113008	0.0566521	-0.224104	-0.00191182	0.0461889	0.00371577	0.162058
Large rare deletions	All coding SNVs (LF)	Coordination disorder (DCDQ)	Coordination disorder (DCDQ) ~ Age + Sex + Large rare deletions + All coding SNVs (LF) + Large rare deletions*All coding SNVs (LF)	2237	Age	0.0150966	0.0211675	-0.0264135	0.0566067	0.4758	0.00371577	0.734532
Large rare deletions	All coding SNVs (LF)	Coordination disorder (DCDQ)	Coordination disorder (DCDQ) ~ Age + Sex + Large rare deletions + All coding SNVs (LF) + Large rare deletions*All coding SNVs (LF)	2237	Sex	0.131499	0.0610897	0.0117	0.251297	0.0314611	0.00371577	0.130981
Large rare deletions	All coding SNVs (LF)	Coordination disorder (DCDQ)	Coordination disorder (DCDQ) ~ Age + Sex + Large rare deletions + All coding SNVs (LF) + Large rare deletions*All coding SNVs (LF)	2237	Large rare deletions	-0.0332517	0.0213619	-0.075143	0.00863951	0.119709	0.00371577	0.312799
Large rare deletions	All coding SNVs (LF)	Coordination disorder (DCDQ)	Coordination disorder (DCDQ) ~ Age + Sex + Large rare deletions + All coding SNVs (LF) + Large rare deletions*All coding SNVs (LF)	2237	All coding SNVs (LF)	-0.0098464	0.0212123	-0.0514444	0.0317516	0.642562	0.00371577	0.847257
Large rare deletions	All coding SNVs (LF)	Coordination disorder (DCDQ)	Coordination disorder (DCDQ) ~ Age + Sex + Large rare deletions + All coding SNVs (LF) + Large rare deletions*All coding SNVs (LF)	2237	Interaction	0.00838057	0.0264872	-0.0435616	0.0603228	0.751728	0.00371577	0.912425
Large rare duplications	All coding SNVs (LF)	Coordination disorder (DCDQ)	Coordination disorder (DCDQ) ~ Age + Sex + Large rare duplications + All coding SNVs (LF) + Large rare duplications*All coding SNVs (LF)	2237	Intercept	-0.110952	0.0565615	-0.221871	-3.37314e-05	0.0499304	0.00619965	0.169562
Large rare duplications	All coding SNVs (LF)	Coordination disorder (DCDQ)	Coordination disorder (DCDQ) ~ Age + Sex + Large rare duplications + All coding SNVs (LF) + Large rare duplications*All coding SNVs (LF)	2237	Age	0.0127379	0.0211196	-0.0286782	0.0541541	0.546482	0.00619965	0.783117
Large rare duplications	All coding SNVs (LF)	Coordination disorder (DCDQ)	Coordination disorder (DCDQ) ~ Age + Sex + Large rare duplications + All coding SNVs (LF) + Large rare duplications*All coding SNVs (LF)	2237	Sex	0.130221	0.0609595	0.0106773	0.249764	0.0327731	0.00619965	0.133906
Large rare duplications	All coding SNVs (LF)	Coordination disorder (DCDQ)	Coordination disorder (DCDQ) ~ Age + Sex + Large rare duplications + All coding SNVs (LF) + Large rare duplications*All coding SNVs (LF)	2237	Large rare duplications	-0.0355372	0.0212003	-0.0771116	0.00603721	0.0938277	0.00619965	0.261436
Large rare duplications	All coding SNVs (LF)	Coordination disorder (DCDQ)	Coordination disorder (DCDQ) ~ Age + Sex + Large rare duplications + All coding SNVs (LF) + Large rare duplications*All coding SNVs (LF)	2237	All coding SNVs (LF)	-0.00952084	0.0211295	-0.0509565	0.0319148	0.652326	0.00619965	0.853824
Large rare duplications	All coding SNVs (LF)	Coordination disorder (DCDQ)	Coordination disorder (DCDQ) ~ Age + Sex + Large rare duplications + All coding SNVs (LF) + Large rare duplications*All coding SNVs (LF)	2237	Interaction	0.0483824	0.0222201	0.00480829	0.0919566	0.0295536	0.00619965	0.127116
Any variant	All coding SNVs (LF)	Coordination disorder (DCDQ)	Coordination disorder (DCDQ) ~ Age + Sex + Any variant + All coding SNVs (LF) + Any variant*All coding SNVs (LF)	2237	Intercept	-0.108449	0.0565423	-0.21933	0.00243217	0.0552369	0.00817624	0.178985
Any variant	All coding SNVs (LF)	Coordination disorder (DCDQ)	Coordination disorder (DCDQ) ~ Age + Sex + Any variant + All coding SNVs (LF) + Any variant*All coding SNVs (LF)	2237	Age	0.0158025	0.0211102	-0.0255952	0.0572001	0.454194	0.00817624	0.71512
Any variant	All coding SNVs (LF)	Coordination disorder (DCDQ)	Coordination disorder (DCDQ) ~ Age + Sex + Any variant + All coding SNVs (LF) + Any variant*All coding SNVs (LF)	2237	Sex	0.124599	0.0609503	0.00507362	0.244124	0.0410441	0.00817624	0.150504
Any variant	All coding SNVs (LF)	Coordination disorder (DCDQ)	Coordination disorder (DCDQ) ~ Age + Sex + Any variant + All coding SNVs (LF) + Any variant*All coding SNVs (LF)	2237	Any variant	-0.0730444	0.0211913	-0.114601	-0.0314877	0.000577546	0.00817624	0.00386293
Any variant	All coding SNVs (LF)	Coordination disorder (DCDQ)	Coordination disorder (DCDQ) ~ Age + Sex + Any variant + All coding SNVs (LF) + Any variant*All coding SNVs (LF)	2237	All coding SNVs (LF)	-0.00518601	0.0211619	-0.046685	0.036313	0.806429	0.00817624	0.924487
Any variant	All coding SNVs (LF)	Coordination disorder (DCDQ)	Coordination disorder (DCDQ) ~ Age + Sex + Any variant + All coding SNVs (LF) + Any variant*All coding SNVs (LF)	2237	Interaction	0.0175993	0.0212889	-0.0241488	0.0593473	0.408501	0.00817624	0.68028
DBD Tier 1 SNVs	All coding SNVs (LF)	BMI z-score	BMI z-score ~ Age + Sex + DBD Tier 1 SNVs + All coding SNVs (LF) + DBD Tier 1 SNVs*All coding SNVs (LF)	2538	Intercept	0.0101268	0.0532947	-0.0943789	0.114632	0.849313	0.0117364	0.946037
DBD Tier 1 SNVs	All coding SNVs (LF)	BMI z-score	BMI z-score ~ Age + Sex + DBD Tier 1 SNVs + All coding SNVs (LF) + DBD Tier 1 SNVs*All coding SNVs (LF)	2538	Age	0.101392	0.0197718	0.0626216	0.140163	3.14789e-07	0.0117364	4.08653e-06
DBD Tier 1 SNVs	All coding SNVs (LF)	BMI z-score	BMI z-score ~ Age + Sex + DBD Tier 1 SNVs + All coding SNVs (LF) + DBD Tier 1 SNVs*All coding SNVs (LF)	2538	Sex	-0.0084178	0.0573223	-0.120821	0.103985	0.883262	0.0117364	0.956764
DBD Tier 1 SNVs	All coding SNVs (LF)	BMI z-score	BMI z-score ~ Age + Sex + DBD Tier 1 SNVs + All coding SNVs (LF) + DBD Tier 1 SNVs*All coding SNVs (LF)	2538	DBD Tier 1 SNVs	0.0225948	0.0198514	-0.0163319	0.0615216	0.255146	0.0117364	0.542994
DBD Tier 1 SNVs	All coding SNVs (LF)	BMI z-score	BMI z-score ~ Age + Sex + DBD Tier 1 SNVs + All coding SNVs (LF) + DBD Tier 1 SNVs*All coding SNVs (LF)	2538	All coding SNVs (LF)	0.00712744	0.0199258	-0.031945	0.0461999	0.720598	0.0117364	0.897795
DBD Tier 1 SNVs	All coding SNVs (LF)	BMI z-score	BMI z-score ~ Age + Sex + DBD Tier 1 SNVs + All coding SNVs (LF) + DBD Tier 1 SNVs*All coding SNVs (LF)	2538	Interaction	-0.0302544	0.0198556	-0.0691891	0.00868045	0.127703	0.0117364	0.325643
Large rare deletions	All coding SNVs (LF)	BMI z-score	BMI z-score ~ Age + Sex + Large rare deletions + All coding SNVs (LF) + Large rare deletions*All coding SNVs (LF)	2538	Intercept	0.0088844	0.0532901	-0.0956122	0.113381	0.867605	0.0106365	0.954477
Large rare deletions	All coding SNVs (LF)	BMI z-score	BMI z-score ~ Age + Sex + Large rare deletions + All coding SNVs (LF) + Large rare deletions*All coding SNVs (LF)	2538	Age	0.102195	0.0197971	0.0633748	0.141015	2.6314e-07	0.0106365	3.77473e-06
Large rare deletions	All coding SNVs (LF)	BMI z-score	BMI z-score ~ Age + Sex + Large rare deletions + All coding SNVs (LF) + Large rare deletions*All coding SNVs (LF)	2538	Sex	-0.00998405	0.0574025	-0.122545	0.102577	0.861934	0.0106365	0.953033
Large rare deletions	All coding SNVs (LF)	BMI z-score	BMI z-score ~ Age + Sex + Large rare deletions + All coding SNVs (LF) + Large rare deletions*All coding SNVs (LF)	2538	Large rare deletions	-0.0136476	0.020108	-0.0530774	0.0257823	0.497382	0.0106365	0.752794
Large rare deletions	All coding SNVs (LF)	BMI z-score	BMI z-score ~ Age + Sex + Large rare deletions + All coding SNVs (LF) + Large rare deletions*All coding SNVs (LF)	2538	All coding SNVs (LF)	0.00709913	0.0198314	-0.0317883	0.0459865	0.720392	0.0106365	0.897795
Large rare deletions	All coding SNVs (LF)	BMI z-score	BMI z-score ~ Age + Sex + Large rare deletions + All coding SNVs (LF) + Large rare deletions*All coding SNVs (LF)	2538	Interaction	0.0109528	0.0238626	-0.0358393	0.057745	0.646277	0.0106365	0.849451
Large rare duplications	All coding SNVs (LF)	BMI z-score	BMI z-score ~ Age + Sex + Large rare duplications + All coding SNVs (LF) + Large rare duplications*All coding SNVs (LF)	2538	Intercept	0.0072666	0.0532524	-0.0971561	0.111689	0.891472	0.0103919	0.959082
Large rare duplications	All coding SNVs (LF)	BMI z-score	BMI z-score ~ Age + Sex + Large rare duplications + All coding SNVs (LF) + Large rare duplications*All coding SNVs (LF)	2538	Age	0.101481	0.0197857	0.0626832	0.140279	3.13303e-07	0.0103919	4.08582e-06
Large rare duplications	All coding SNVs (LF)	BMI z-score	BMI z-score ~ Age + Sex + Large rare duplications + All coding SNVs (LF) + Large rare duplications*All coding SNVs (LF)	2538	Sex	-0.00828152	0.0573486	-0.120736	0.104173	0.885191	0.0103919	0.957978
Large rare duplications	All coding SNVs (LF)	BMI z-score	BMI z-score ~ Age + Sex + Large rare duplications + All coding SNVs (LF) + Large rare duplications*All coding SNVs (LF)	2538	Large rare duplications	-0.0045906	0.0198374	-0.0434897	0.0343086	0.817014	0.0103919	0.928528
Large rare duplications	All coding SNVs (LF)	BMI z-score	BMI z-score ~ Age + Sex + Large rare duplications + All coding SNVs (LF) + Large rare duplications*All coding SNVs (LF)	2538	All coding SNVs (LF)	0.00698849	0.0198003	-0.031838	0.045815	0.724157	0.0103919	0.898427
Large rare duplications	All coding SNVs (LF)	BMI z-score	BMI z-score ~ Age + Sex + Large rare duplications + All coding SNVs (LF) + Large rare duplications*All coding SNVs (LF)	2538	Interaction	0.00698183	0.0212841	-0.0347542	0.0487179	0.742916	0.0103919	0.909252
Any variant	All coding SNVs (LF)	BMI z-score	BMI z-score ~ Age + Sex + Any variant + All coding SNVs (LF) + Any variant*All coding SNVs (LF)	2538	Intercept	0.00536462	0.0533118	-0.0991745	0.109904	0.919854	0.0112102	0.969411
Any variant	All coding SNVs (LF)	BMI z-score	BMI z-score ~ Age + Sex + Any variant + All coding SNVs (LF) + Any variant*All coding SNVs (LF)	2538	Age	0.100988	0.0197834	0.0621947	0.139781	3.55952e-07	0.0112102	4.32382e-06
Any variant	All coding SNVs (LF)	BMI z-score	BMI z-score ~ Age + Sex + Any variant + All coding SNVs (LF) + Any variant*All coding SNVs (LF)	2538	Sex	-0.00457496	0.0574013	-0.117133	0.107983	0.936481	0.0112102	0.977538
Any variant	All coding SNVs (LF)	BMI z-score	BMI z-score ~ Age + Sex + Any variant + All coding SNVs (LF) + Any variant*All coding SNVs (LF)	2538	Any variant	0.0212864	0.0198549	-0.0176471	0.0602198	0.283778	0.0112102	0.581817
Any variant	All coding SNVs (LF)	BMI z-score	BMI z-score ~ Age + Sex + Any variant + All coding SNVs (LF) + Any variant*All coding SNVs (LF)	2538	All coding SNVs (LF)	0.00615323	0.0198426	-0.0327562	0.0450627	0.756509	0.0112102	0.913678
Any variant	All coding SNVs (LF)	BMI z-score	BMI z-score ~ Age + Sex + Any variant + All coding SNVs (LF) + Any variant*All coding SNVs (LF)	2538	Interaction	-0.0205749	0.019962	-0.0597185	0.0185687	0.302779	0.0112102	0.596781
DBD Tier 1 SNVs	Missense (LF)	Full scale IQ	Full scale IQ ~ Age + Sex + DBD Tier 1 SNVs + Missense (LF) + DBD Tier 1 SNVs*Missense (LF)	2572	Intercept	-0.261401	0.0526533	-0.364648	-0.158153	7.33706e-07	0.0188485	7.90741e-06
DBD Tier 1 SNVs	Missense (LF)	Full scale IQ	Full scale IQ ~ Age + Sex + DBD Tier 1 SNVs + Missense (LF) + DBD Tier 1 SNVs*Missense (LF)	2572	Age	-0.0217054	0.0195679	-0.0600758	0.0166651	0.267433	0.0188485	0.558326
DBD Tier 1 SNVs	Missense (LF)	Full scale IQ	Full scale IQ ~ Age + Sex + DBD Tier 1 SNVs + Missense (LF) + DBD Tier 1 SNVs*Missense (LF)	2572	Sex	0.303871	0.0566519	0.192783	0.414959	8.87532e-08	0.0188485	2.59675e-06
DBD Tier 1 SNVs	Missense (LF)	Full scale IQ	Full scale IQ ~ Age + Sex + DBD Tier 1 SNVs + Missense (LF) + DBD Tier 1 SNVs*Missense (LF)	2572	DBD Tier 1 SNVs	-0.0571856	0.0196465	-0.0957102	-0.018661	0.00363697	0.0188485	0.0225809
DBD Tier 1 SNVs	Missense (LF)	Full scale IQ	Full scale IQ ~ Age + Sex + DBD Tier 1 SNVs + Missense (LF) + DBD Tier 1 SNVs*Missense (LF)	2572	Missense (LF)	-0.0555777	0.01969	-0.0941875	-0.0169678	0.00479978	0.0188485	0.0289813
DBD Tier 1 SNVs	Missense (LF)	Full scale IQ	Full scale IQ ~ Age + Sex + DBD Tier 1 SNVs + Missense (LF) + DBD Tier 1 SNVs*Missense (LF)	2572	Interaction	-0.00441119	0.0196401	-0.0429232	0.0341008	0.822307	0.0188485	0.930079
Large rare deletions	Missense (LF)	Full scale IQ	Full scale IQ ~ Age + Sex + Large rare deletions + Missense (LF) + Large rare deletions*Missense (LF)	2572	Intercept	-0.255755	0.0525461	-0.358792	-0.152718	1.20015e-06	0.0214002	1.21957e-05
Large rare deletions	Missense (LF)	Full scale IQ	Full scale IQ ~ Age + Sex + Large rare deletions + Missense (LF) + Large rare deletions*Missense (LF)	2572	Age	-0.0193251	0.0195565	-0.0576732	0.0190231	0.323165	0.0214002	0.610828
Large rare deletions	Missense (LF)	Full scale IQ	Full scale IQ ~ Age + Sex + Large rare deletions + Missense (LF) + Large rare deletions*Missense (LF)	2572	Sex	0.297217	0.0566236	0.186184	0.408249	1.65461e-07	0.0214002	3.04422e-06
Large rare deletions	Missense (LF)	Full scale IQ	Full scale IQ ~ Age + Sex + Large rare deletions + Missense (LF) + Large rare deletions*Missense (LF)	2572	Large rare deletions	-0.0735843	0.0197961	-0.112402	-0.0347663	0.000205824	0.0214002	0.00143117
Large rare deletions	Missense (LF)	Full scale IQ	Full scale IQ ~ Age + Sex + Large rare deletions + Missense (LF) + Large rare deletions*Missense (LF)	2572	Missense (LF)	-0.0618622	0.0195941	-0.100284	-0.0234404	0.00161147	0.0214002	0.0106045
Large rare deletions	Missense (LF)	Full scale IQ	Full scale IQ ~ Age + Sex + Large rare deletions + Missense (LF) + Large rare deletions*Missense (LF)	2572	Interaction	0.0149492	0.0239339	-0.0319826	0.0618809	0.532288	0.0214002	0.772859
Large rare duplications	Missense (LF)	Full scale IQ	Full scale IQ ~ Age + Sex + Large rare duplications + Missense (LF) + Large rare duplications*Missense (LF)	2572	Intercept	-0.263313	0.0526921	-0.366637	-0.15999	6.20804e-07	0.0162736	6.87216e-06
Large rare duplications	Missense (LF)	Full scale IQ	Full scale IQ ~ Age + Sex + Large rare duplications + Missense (LF) + Large rare duplications*Missense (LF)	2572	Age	-0.0226225	0.0195942	-0.0610446	0.0157996	0.248383	0.0162736	0.534172
Large rare duplications	Missense (LF)	Full scale IQ	Full scale IQ ~ Age + Sex + Large rare duplications + Missense (LF) + Large rare duplications*Missense (LF)	2572	Sex	0.305804	0.0567566	0.194511	0.417098	7.77262e-08	0.0162736	2.59675e-06
Large rare duplications	Missense (LF)	Full scale IQ	Full scale IQ ~ Age + Sex + Large rare duplications + Missense (LF) + Large rare duplications*Missense (LF)	2572	Large rare duplications	-0.0243941	0.0196589	-0.062943	0.0141548	0.214768	0.0162736	0.481586
Large rare duplications	Missense (LF)	Full scale IQ	Full scale IQ ~ Age + Sex + Large rare duplications + Missense (LF) + Large rare duplications*Missense (LF)	2572	Missense (LF)	-0.0614721	0.0196046	-0.0999146	-0.0230296	0.00173448	0.0162736	0.0113356
Large rare duplications	Missense (LF)	Full scale IQ	Full scale IQ ~ Age + Sex + Large rare duplications + Missense (LF) + Large rare duplications*Missense (LF)	2572	Interaction	0.00811459	0.0208988	-0.0328656	0.0490948	0.697841	0.0162736	0.88175
Any variant	Missense (LF)	Full scale IQ	Full scale IQ ~ Age + Sex + Any variant + Missense (LF) + Any variant*Missense (LF)	2572	Intercept	-0.251554	0.0524759	-0.354454	-0.148655	1.73074e-06	0.0254232	1.59464e-05
Any variant	Missense (LF)	Full scale IQ	Full scale IQ ~ Age + Sex + Any variant + Missense (LF) + Any variant*Missense (LF)	2572	Age	-0.0198487	0.0195072	-0.0581002	0.0184028	0.309008	0.0254232	0.601158
Any variant	Missense (LF)	Full scale IQ	Full scale IQ ~ Age + Sex + Any variant + Missense (LF) + Any variant*Missense (LF)	2572	Sex	0.291026	0.0565304	0.180176	0.401876	2.83026e-07	0.0254232	3.88934e-06
Any variant	Missense (LF)	Full scale IQ	Full scale IQ ~ Age + Sex + Any variant + Missense (LF) + Any variant*Missense (LF)	2572	Any variant	-0.0986498	0.019583	-0.13705	-0.0602497	5.04385e-07	0.0254232	5.73914e-06
Any variant	Missense (LF)	Full scale IQ	Full scale IQ ~ Age + Sex + Any variant + Missense (LF) + Any variant*Missense (LF)	2572	Missense (LF)	-0.0545531	0.0195528	-0.0928941	-0.0162122	0.00530913	0.0254232	0.0311993
Any variant	Missense (LF)	Full scale IQ	Full scale IQ ~ Age + Sex + Any variant + Missense (LF) + Any variant*Missense (LF)	2572	Interaction	0.0116967	0.0196193	-0.0267745	0.0501679	0.551105	0.0254232	0.787787
DBD Tier 1 SNVs	Missense (LF)	Externalizing behavior (ABCL/CBCL)	Externalizing behavior (ABCL/CBCL) ~ Age + Sex + DBD Tier 1 SNVs + Missense (LF) + DBD Tier 1 SNVs*Missense (LF)	2570	Intercept	0.108142	0.0527344	0.0047361	0.211549	0.0403976	0.0214411	0.14945
DBD Tier 1 SNVs	Missense (LF)	Externalizing behavior (ABCL/CBCL)	Externalizing behavior (ABCL/CBCL) ~ Age + Sex + DBD Tier 1 SNVs + Missense (LF) + DBD Tier 1 SNVs*Missense (LF)	2570	Age	-0.136168	0.0195472	-0.174498	-0.0978385	4.12538e-12	0.0214411	3.14648e-10
DBD Tier 1 SNVs	Missense (LF)	Externalizing behavior (ABCL/CBCL)	Externalizing behavior (ABCL/CBCL) ~ Age + Sex + DBD Tier 1 SNVs + Missense (LF) + DBD Tier 1 SNVs*Missense (LF)	2570	Sex	-0.126469	0.0567152	-0.237681	-0.0152567	0.0258406	0.0214411	0.117194
DBD Tier 1 SNVs	Missense (LF)	Externalizing behavior (ABCL/CBCL)	Externalizing behavior (ABCL/CBCL) ~ Age + Sex + DBD Tier 1 SNVs + Missense (LF) + DBD Tier 1 SNVs*Missense (LF)	2570	DBD Tier 1 SNVs	-0.0313114	0.0196271	-0.0697979	0.00717513	0.110765	0.0214411	0.297876
DBD Tier 1 SNVs	Missense (LF)	Externalizing behavior (ABCL/CBCL)	Externalizing behavior (ABCL/CBCL) ~ Age + Sex + DBD Tier 1 SNVs + Missense (LF) + DBD Tier 1 SNVs*Missense (LF)	2570	Missense (LF)	-0.00807738	0.0196695	-0.0466471	0.0304924	0.68136	0.0214411	0.871067
DBD Tier 1 SNVs	Missense (LF)	Externalizing behavior (ABCL/CBCL)	Externalizing behavior (ABCL/CBCL) ~ Age + Sex + DBD Tier 1 SNVs + Missense (LF) + DBD Tier 1 SNVs*Missense (LF)	2570	Interaction	0.00979575	0.0196207	-0.0286782	0.0482697	0.617641	0.0214411	0.828939
Large rare deletions	Missense (LF)	Externalizing behavior (ABCL/CBCL)	Externalizing behavior (ABCL/CBCL) ~ Age + Sex + Large rare deletions + Missense (LF) + Large rare deletions*Missense (LF)	2570	Intercept	0.107761	0.0527197	0.00438376	0.211139	0.0410514	0.0204442	0.150504
Large rare deletions	Missense (LF)	Externalizing behavior (ABCL/CBCL)	Externalizing behavior (ABCL/CBCL) ~ Age + Sex + Large rare deletions + Missense (LF) + Large rare deletions*Missense (LF)	2570	Age	-0.136446	0.0195722	-0.174825	-0.0980672	3.9753e-12	0.0204442	3.14648e-10
Large rare deletions	Missense (LF)	Externalizing behavior (ABCL/CBCL)	Externalizing behavior (ABCL/CBCL) ~ Age + Sex + Large rare deletions + Missense (LF) + Large rare deletions*Missense (LF)	2570	Sex	-0.124721	0.0567885	-0.236077	-0.0133652	0.028164	0.0204442	0.123669
Large rare deletions	Missense (LF)	Externalizing behavior (ABCL/CBCL)	Externalizing behavior (ABCL/CBCL) ~ Age + Sex + Large rare deletions + Missense (LF) + Large rare deletions*Missense (LF)	2570	Large rare deletions	0.00137976	0.0198143	-0.0374739	0.0402334	0.94449	0.0204442	0.979202
Large rare deletions	Missense (LF)	Externalizing behavior (ABCL/CBCL)	Externalizing behavior (ABCL/CBCL) ~ Age + Sex + Large rare deletions + Missense (LF) + Large rare deletions*Missense (LF)	2570	Missense (LF)	-0.0097583	0.0196102	-0.0482118	0.0286952	0.6188	0.0204442	0.829325
Large rare deletions	Missense (LF)	Externalizing behavior (ABCL/CBCL)	Externalizing behavior (ABCL/CBCL) ~ Age + Sex + Large rare deletions + Missense (LF) + Large rare deletions*Missense (LF)	2570	Interaction	0.0101884	0.0239689	-0.036812	0.0571889	0.670822	0.0204442	0.865618
Large rare duplications	Missense (LF)	Externalizing behavior (ABCL/CBCL)	Externalizing behavior (ABCL/CBCL) ~ Age + Sex + Large rare duplications + Missense (LF) + Large rare duplications*Missense (LF)	2570	Intercept	0.107139	0.0527189	0.00376253	0.210515	0.0422303	0.0204704	0.153284
Large rare duplications	Missense (LF)	Externalizing behavior (ABCL/CBCL)	Externalizing behavior (ABCL/CBCL) ~ Age + Sex + Large rare duplications + Missense (LF) + Large rare duplications*Missense (LF)	2570	Age	-0.136341	0.019558	-0.174692	-0.0979902	3.9839e-12	0.0204704	3.14648e-10
Large rare duplications	Missense (LF)	Externalizing behavior (ABCL/CBCL)	Externalizing behavior (ABCL/CBCL) ~ Age + Sex + Large rare duplications + Missense (LF) + Large rare duplications*Missense (LF)	2570	Sex	-0.1243	0.0567635	-0.235607	-0.0129933	0.0286291	0.0204704	0.125022
Large rare duplications	Missense (LF)	Externalizing behavior (ABCL/CBCL)	Externalizing behavior (ABCL/CBCL) ~ Age + Sex + Large rare duplications + Missense (LF) + Large rare duplications*Missense (LF)	2570	Large rare duplications	0.00941054	0.019619	-0.0290601	0.0478812	0.631506	0.0204704	0.838095
Large rare duplications	Missense (LF)	Externalizing behavior (ABCL/CBCL)	Externalizing behavior (ABCL/CBCL) ~ Age + Sex + Large rare duplications + Missense (LF) + Large rare duplications*Missense (LF)	2570	Missense (LF)	-0.0102285	0.0195679	-0.0485991	0.0281421	0.601217	0.0204704	0.818351
Large rare duplications	Missense (LF)	Externalizing behavior (ABCL/CBCL)	Externalizing behavior (ABCL/CBCL) ~ Age + Sex + Large rare duplications + Missense (LF) + Large rare duplications*Missense (LF)	2570	Interaction	-0.00206307	0.0208103	-0.0428699	0.0387437	0.921038	0.0204704	0.969585
Any variant	Missense (LF)	Externalizing behavior (ABCL/CBCL)	Externalizing behavior (ABCL/CBCL) ~ Age + Sex + Any variant + Missense (LF) + Any variant*Missense (LF)	2570	Intercept	0.110279	0.0527364	0.00686913	0.21369	0.0366134	0.0210368	0.142657
Any variant	Missense (LF)	Externalizing behavior (ABCL/CBCL)	Externalizing behavior (ABCL/CBCL) ~ Age + Sex + Any variant + Missense (LF) + Any variant*Missense (LF)	2570	Age	-0.135905	0.0195557	-0.174252	-0.0975585	4.62717e-12	0.0210368	3.14648e-10
Any variant	Missense (LF)	Externalizing behavior (ABCL/CBCL)	Externalizing behavior (ABCL/CBCL) ~ Age + Sex + Any variant + Missense (LF) + Any variant*Missense (LF)	2570	Sex	-0.128761	0.056783	-0.240106	-0.0174156	0.0234369	0.0210368	0.110175
Any variant	Missense (LF)	Externalizing behavior (ABCL/CBCL)	Externalizing behavior (ABCL/CBCL) ~ Age + Sex + Any variant + Missense (LF) + Any variant*Missense (LF)	2570	Any variant	-0.0232428	0.0196303	-0.0617356	0.0152499	0.236511	0.0210368	0.519102
Any variant	Missense (LF)	Externalizing behavior (ABCL/CBCL)	Externalizing behavior (ABCL/CBCL) ~ Age + Sex + Any variant + Missense (LF) + Any variant*Missense (LF)	2570	Missense (LF)	-0.00898459	0.0196036	-0.0474251	0.029456	0.646767	0.0210368	0.849451
Any variant	Missense (LF)	Externalizing behavior (ABCL/CBCL)	Externalizing behavior (ABCL/CBCL) ~ Age + Sex + Any variant + Missense (LF) + Any variant*Missense (LF)	2570	Interaction	0.0107536	0.0196755	-0.0278279	0.0493351	0.584736	0.0210368	0.8116
DBD Tier 1 SNVs	Missense (LF)	Internalizing behavior (ABCL/CBCL)	Internalizing behavior (ABCL/CBCL) ~ Age + Sex + DBD Tier 1 SNVs + Missense (LF) + DBD Tier 1 SNVs*Missense (LF)	2570	Intercept	-0.0499938	0.0531936	-0.154301	0.0543129	0.347385	0.00432646	0.632519
DBD Tier 1 SNVs	Missense (LF)	Internalizing behavior (ABCL/CBCL)	Internalizing behavior (ABCL/CBCL) ~ Age + Sex + DBD Tier 1 SNVs + Missense (LF) + DBD Tier 1 SNVs*Missense (LF)	2570	Age	0.0543917	0.0197174	0.015728	0.0930554	0.00584688	0.00432646	0.033599
DBD Tier 1 SNVs	Missense (LF)	Internalizing behavior (ABCL/CBCL)	Internalizing behavior (ABCL/CBCL) ~ Age + Sex + DBD Tier 1 SNVs + Missense (LF) + DBD Tier 1 SNVs*Missense (LF)	2570	Sex	0.0572305	0.057209	-0.05495	0.169411	0.317223	0.00432646	0.605608
DBD Tier 1 SNVs	Missense (LF)	Internalizing behavior (ABCL/CBCL)	Internalizing behavior (ABCL/CBCL) ~ Age + Sex + DBD Tier 1 SNVs + Missense (LF) + DBD Tier 1 SNVs*Missense (LF)	2570	DBD Tier 1 SNVs	-0.0307042	0.0197979	-0.0695258	0.00811736	0.121054	0.00432646	0.315447
DBD Tier 1 SNVs	Missense (LF)	Internalizing behavior (ABCL/CBCL)	Internalizing behavior (ABCL/CBCL) ~ Age + Sex + DBD Tier 1 SNVs + Missense (LF) + DBD Tier 1 SNVs*Missense (LF)	2570	Missense (LF)	-0.00132449	0.0198408	-0.0402301	0.0375811	0.946781	0.00432646	0.980423
DBD Tier 1 SNVs	Missense (LF)	Internalizing behavior (ABCL/CBCL)	Internalizing behavior (ABCL/CBCL) ~ Age + Sex + DBD Tier 1 SNVs + Missense (LF) + DBD Tier 1 SNVs*Missense (LF)	2570	Interaction	0.00698716	0.0197915	-0.0318218	0.0457961	0.724088	0.00432646	0.898427
Large rare deletions	Missense (LF)	Internalizing behavior (ABCL/CBCL)	Internalizing behavior (ABCL/CBCL) ~ Age + Sex + Large rare deletions + Missense (LF) + Large rare deletions*Missense (LF)	2570	Intercept	-0.045033	0.0531243	-0.149204	0.0591379	0.396689	0.00534856	0.67277
Large rare deletions	Missense (LF)	Internalizing behavior (ABCL/CBCL)	Internalizing behavior (ABCL/CBCL) ~ Age + Sex + Large rare deletions + Missense (LF) + Large rare deletions*Missense (LF)	2570	Age	0.0558557	0.0197224	0.0171823	0.0945292	0.00466049	0.00534856	0.0281999
Large rare deletions	Missense (LF)	Internalizing behavior (ABCL/CBCL)	Internalizing behavior (ABCL/CBCL) ~ Age + Sex + Large rare deletions + Missense (LF) + Large rare deletions*Missense (LF)	2570	Sex	0.0519564	0.0572244	-0.0602544	0.164167	0.363995	0.00534856	0.645294
Large rare deletions	Missense (LF)	Internalizing behavior (ABCL/CBCL)	Internalizing behavior (ABCL/CBCL) ~ Age + Sex + Large rare deletions + Missense (LF) + Large rare deletions*Missense (LF)	2570	Large rare deletions	-0.0453279	0.0199664	-0.0844798	-0.00617601	0.0232775	0.00534856	0.110067
Large rare deletions	Missense (LF)	Internalizing behavior (ABCL/CBCL)	Internalizing behavior (ABCL/CBCL) ~ Age + Sex + Large rare deletions + Missense (LF) + Large rare deletions*Missense (LF)	2570	Missense (LF)	-0.00526613	0.0197608	-0.0440148	0.0334825	0.78988	0.00534856	0.91955
Large rare deletions	Missense (LF)	Internalizing behavior (ABCL/CBCL)	Internalizing behavior (ABCL/CBCL) ~ Age + Sex + Large rare deletions + Missense (LF) + Large rare deletions*Missense (LF)	2570	Interaction	-0.0108281	0.0241529	-0.0581893	0.0365331	0.653965	0.00534856	0.855577
Large rare duplications	Missense (LF)	Internalizing behavior (ABCL/CBCL)	Internalizing behavior (ABCL/CBCL) ~ Age + Sex + Large rare duplications + Missense (LF) + Large rare duplications*Missense (LF)	2570	Intercept	-0.0504552	0.0531717	-0.154719	0.0538087	0.342756	0.00357189	0.62912
Large rare duplications	Missense (LF)	Internalizing behavior (ABCL/CBCL)	Internalizing behavior (ABCL/CBCL) ~ Age + Sex + Large rare duplications + Missense (LF) + Large rare duplications*Missense (LF)	2570	Age	0.0541742	0.019726	0.0154937	0.0928547	0.00606858	0.00357189	0.0346637
Large rare duplications	Missense (LF)	Internalizing behavior (ABCL/CBCL)	Internalizing behavior (ABCL/CBCL) ~ Age + Sex + Large rare duplications + Missense (LF) + Large rare duplications*Missense (LF)	2570	Sex	0.0586803	0.057251	-0.0535827	0.170943	0.305477	0.00357189	0.599069
Large rare duplications	Missense (LF)	Internalizing behavior (ABCL/CBCL)	Internalizing behavior (ABCL/CBCL) ~ Age + Sex + Large rare duplications + Missense (LF) + Large rare duplications*Missense (LF)	2570	Large rare duplications	0.0140038	0.0197875	-0.0247972	0.0528048	0.47919	0.00357189	0.736977
Large rare duplications	Missense (LF)	Internalizing behavior (ABCL/CBCL)	Internalizing behavior (ABCL/CBCL) ~ Age + Sex + Large rare duplications + Missense (LF) + Large rare duplications*Missense (LF)	2570	Missense (LF)	-0.00325473	0.019736	-0.0419549	0.0354454	0.869025	0.00357189	0.954477
Large rare duplications	Missense (LF)	Internalizing behavior (ABCL/CBCL)	Internalizing behavior (ABCL/CBCL) ~ Age + Sex + Large rare duplications + Missense (LF) + Large rare duplications*Missense (LF)	2570	Interaction	0.00730054	0.0209891	-0.0338567	0.0484578	0.728	0.00357189	0.90128
Any variant	Missense (LF)	Internalizing behavior (ABCL/CBCL)	Internalizing behavior (ABCL/CBCL) ~ Age + Sex + Any variant + Missense (LF) + Any variant*Missense (LF)	2570	Intercept	-0.0456788	0.0531648	-0.149929	0.0585714	0.390314	0.00507011	0.668689
Any variant	Missense (LF)	Internalizing behavior (ABCL/CBCL)	Internalizing behavior (ABCL/CBCL) ~ Age + Sex + Any variant + Missense (LF) + Any variant*Missense (LF)	2570	Age	0.0550578	0.0197145	0.0163998	0.0937158	0.00526497	0.00507011	0.0311253
Any variant	Missense (LF)	Internalizing behavior (ABCL/CBCL)	Internalizing behavior (ABCL/CBCL) ~ Age + Sex + Any variant + Missense (LF) + Any variant*Missense (LF)	2570	Sex	0.052251	0.0572442	-0.0599984	0.164501	0.361447	0.00507011	0.643558
Any variant	Missense (LF)	Internalizing behavior (ABCL/CBCL)	Internalizing behavior (ABCL/CBCL) ~ Age + Sex + Any variant + Missense (LF) + Any variant*Missense (LF)	2570	Any variant	-0.0405235	0.0197897	-0.0793289	-0.00171815	0.0406901	0.00507011	0.149915
Any variant	Missense (LF)	Internalizing behavior (ABCL/CBCL)	Internalizing behavior (ABCL/CBCL) ~ Age + Sex + Any variant + Missense (LF) + Any variant*Missense (LF)	2570	Missense (LF)	-0.00110599	0.0197629	-0.0398588	0.0376468	0.955376	0.00507011	0.981607
Any variant	Missense (LF)	Internalizing behavior (ABCL/CBCL)	Internalizing behavior (ABCL/CBCL) ~ Age + Sex + Any variant + Missense (LF) + Any variant*Missense (LF)	2570	Interaction	0.0090177	0.0198353	-0.0298772	0.0479126	0.649415	0.00507011	0.851575
DBD Tier 1 SNVs	Missense (LF)	Social responsiveness (SRS)	Social responsiveness (SRS) ~ Age + Sex + DBD Tier 1 SNVs + Missense (LF) + DBD Tier 1 SNVs*Missense (LF)	2565	Intercept	0.0416237	0.0532244	-0.0627436	0.145991	0.434263	0.0144506	0.700143
DBD Tier 1 SNVs	Missense (LF)	Social responsiveness (SRS)	Social responsiveness (SRS) ~ Age + Sex + DBD Tier 1 SNVs + Missense (LF) + DBD Tier 1 SNVs*Missense (LF)	2565	Age	0.104568	0.0196374	0.0660608	0.143075	1.09786e-07	0.0144506	2.59675e-06
DBD Tier 1 SNVs	Missense (LF)	Social responsiveness (SRS)	Social responsiveness (SRS) ~ Age + Sex + DBD Tier 1 SNVs + Missense (LF) + DBD Tier 1 SNVs*Missense (LF)	2565	Sex	-0.0541733	0.057202	-0.16634	0.0579937	0.343702	0.0144506	0.629239
DBD Tier 1 SNVs	Missense (LF)	Social responsiveness (SRS)	Social responsiveness (SRS) ~ Age + Sex + DBD Tier 1 SNVs + Missense (LF) + DBD Tier 1 SNVs*Missense (LF)	2565	DBD Tier 1 SNVs	-0.000405771	0.0197189	-0.0390725	0.0382609	0.983584	0.0144506	0.994154
DBD Tier 1 SNVs	Missense (LF)	Social responsiveness (SRS)	Social responsiveness (SRS) ~ Age + Sex + DBD Tier 1 SNVs + Missense (LF) + DBD Tier 1 SNVs*Missense (LF)	2565	Missense (LF)	0.00507633	0.0197605	-0.0336719	0.0438245	0.797282	0.0144506	0.92146
DBD Tier 1 SNVs	Missense (LF)	Social responsiveness (SRS)	Social responsiveness (SRS) ~ Age + Sex + DBD Tier 1 SNVs + Missense (LF) + DBD Tier 1 SNVs*Missense (LF)	2565	Interaction	0.0552591	0.0197108	0.0166084	0.0939098	0.00509331	0.0144506	0.0304958
Large rare deletions	Missense (LF)	Social responsiveness (SRS)	Social responsiveness (SRS) ~ Age + Sex + Large rare deletions + Missense (LF) + Large rare deletions*Missense (LF)	2565	Intercept	0.0511387	0.0532628	-0.0533039	0.155581	0.337085	0.0116222	0.625462
Large rare deletions	Missense (LF)	Social responsiveness (SRS)	Social responsiveness (SRS) ~ Age + Sex + Large rare deletions + Missense (LF) + Large rare deletions*Missense (LF)	2565	Age	0.104954	0.0196799	0.0663635	0.143544	1.05039e-07	0.0116222	2.59675e-06
Large rare deletions	Missense (LF)	Social responsiveness (SRS)	Social responsiveness (SRS) ~ Age + Sex + Large rare deletions + Missense (LF) + Large rare deletions*Missense (LF)	2565	Sex	-0.0595857	0.057331	-0.172006	0.0528343	0.298751	0.0116222	0.595019
Large rare deletions	Missense (LF)	Social responsiveness (SRS)	Social responsiveness (SRS) ~ Age + Sex + Large rare deletions + Missense (LF) + Large rare deletions*Missense (LF)	2565	Large rare deletions	-0.0095668	0.0199305	-0.0486484	0.0295148	0.631263	0.0116222	0.838095
Large rare deletions	Missense (LF)	Social responsiveness (SRS)	Social responsiveness (SRS) ~ Age + Sex + Large rare deletions + Missense (LF) + Large rare deletions*Missense (LF)	2565	Missense (LF)	0.00750757	0.0197184	-0.0311582	0.0461733	0.703429	0.0116222	0.88619
Large rare deletions	Missense (LF)	Social responsiveness (SRS)	Social responsiveness (SRS) ~ Age + Sex + Large rare deletions + Missense (LF) + Large rare deletions*Missense (LF)	2565	Interaction	-0.0144315	0.0240844	-0.0616583	0.0327954	0.549089	0.0116222	0.786065
Large rare duplications	Missense (LF)	Social responsiveness (SRS)	Social responsiveness (SRS) ~ Age + Sex + Large rare duplications + Missense (LF) + Large rare duplications*Missense (LF)	2565	Intercept	0.0490049	0.0532379	-0.0553888	0.153399	0.357404	0.0115752	0.641171
Large rare duplications	Missense (LF)	Social responsiveness (SRS)	Social responsiveness (SRS) ~ Age + Sex + Large rare duplications + Missense (LF) + Large rare duplications*Missense (LF)	2565	Age	0.104787	0.0196658	0.066224	0.143349	1.07748e-07	0.0115752	2.59675e-06
Large rare duplications	Missense (LF)	Social responsiveness (SRS)	Social responsiveness (SRS) ~ Age + Sex + Large rare duplications + Missense (LF) + Large rare duplications*Missense (LF)	2565	Sex	-0.0569402	0.0572827	-0.169265	0.0553849	0.320307	0.0115752	0.607434
Large rare duplications	Missense (LF)	Social responsiveness (SRS)	Social responsiveness (SRS) ~ Age + Sex + Large rare duplications + Missense (LF) + Large rare duplications*Missense (LF)	2565	Large rare duplications	0.00713112	0.0197049	-0.0315081	0.0457704	0.71746	0.0115752	0.896143
Large rare duplications	Missense (LF)	Social responsiveness (SRS)	Social responsiveness (SRS) ~ Age + Sex + Large rare duplications + Missense (LF) + Large rare duplications*Missense (LF)	2565	Missense (LF)	0.00835769	0.0196755	-0.0302239	0.0469393	0.671036	0.0115752	0.865618
Large rare duplications	Missense (LF)	Social responsiveness (SRS)	Social responsiveness (SRS) ~ Age + Sex + Large rare duplications + Missense (LF) + Large rare duplications*Missense (LF)	2565	Interaction	-0.0101549	0.0209326	-0.0512014	0.0308916	0.627629	0.0115752	0.835765
Any variant	Missense (LF)	Social responsiveness (SRS)	Social responsiveness (SRS) ~ Age + Sex + Any variant + Missense (LF) + Any variant*Missense (LF)	2565	Intercept	0.0465179	0.0532429	-0.0578856	0.150921	0.382367	0.0135347	0.663855
Any variant	Missense (LF)	Social responsiveness (SRS)	Social responsiveness (SRS) ~ Age + Sex + Any variant + Missense (LF) + Any variant*Missense (LF)	2565	Age	0.104756	0.0196519	0.0662211	0.143291	1.06439e-07	0.0135347	2.59675e-06
Any variant	Missense (LF)	Social responsiveness (SRS)	Social responsiveness (SRS) ~ Age + Sex + Any variant + Missense (LF) + Any variant*Missense (LF)	2565	Sex	-0.0576911	0.0572813	-0.170013	0.0546314	0.313956	0.0135347	0.604408
Any variant	Missense (LF)	Social responsiveness (SRS)	Social responsiveness (SRS) ~ Age + Sex + Any variant + Missense (LF) + Any variant*Missense (LF)	2565	Any variant	-0.000573174	0.0197276	-0.0392569	0.0381106	0.976824	0.0135347	0.991941
Any variant	Missense (LF)	Social responsiveness (SRS)	Social responsiveness (SRS) ~ Age + Sex + Any variant + Missense (LF) + Any variant*Missense (LF)	2565	Missense (LF)	0.00751835	0.0197012	-0.0311135	0.0461502	0.702776	0.0135347	0.886149
Any variant	Missense (LF)	Social responsiveness (SRS)	Social responsiveness (SRS) ~ Age + Sex + Any variant + Missense (LF) + Any variant*Missense (LF)	2565	Interaction	0.0462365	0.0197708	0.00746812	0.0850049	0.0194314	0.0135347	0.0969391
DBD Tier 1 SNVs	Missense (LF)	Repetitive behavior (RBS-R)	Repetitive behavior (RBS-R) ~ Age + Sex + DBD Tier 1 SNVs + Missense (LF) + DBD Tier 1 SNVs*Missense (LF)	2575	Intercept	-0.0211301	0.053009	-0.125075	0.0828147	0.690212	0.00286422	0.875263
DBD Tier 1 SNVs	Missense (LF)	Repetitive behavior (RBS-R)	Repetitive behavior (RBS-R) ~ Age + Sex + DBD Tier 1 SNVs + Missense (LF) + DBD Tier 1 SNVs*Missense (LF)	2575	Age	-0.0349085	0.019714	-0.0735654	0.00374846	0.0767215	0.00286422	0.227508
DBD Tier 1 SNVs	Missense (LF)	Repetitive behavior (RBS-R)	Repetitive behavior (RBS-R) ~ Age + Sex + DBD Tier 1 SNVs + Missense (LF) + DBD Tier 1 SNVs*Missense (LF)	2575	Sex	0.0208263	0.0570397	-0.0910223	0.132675	0.715053	0.00286422	0.895305
DBD Tier 1 SNVs	Missense (LF)	Repetitive behavior (RBS-R)	Repetitive behavior (RBS-R) ~ Age + Sex + DBD Tier 1 SNVs + Missense (LF) + DBD Tier 1 SNVs*Missense (LF)	2575	DBD Tier 1 SNVs	0.0110622	0.0197925	-0.0277486	0.0498731	0.576271	0.00286422	0.805723
DBD Tier 1 SNVs	Missense (LF)	Repetitive behavior (RBS-R)	Repetitive behavior (RBS-R) ~ Age + Sex + DBD Tier 1 SNVs + Missense (LF) + DBD Tier 1 SNVs*Missense (LF)	2575	Missense (LF)	0.0132772	0.0198351	-0.0256173	0.0521716	0.503316	0.00286422	0.755371
DBD Tier 1 SNVs	Missense (LF)	Repetitive behavior (RBS-R)	Repetitive behavior (RBS-R) ~ Age + Sex + DBD Tier 1 SNVs + Missense (LF) + DBD Tier 1 SNVs*Missense (LF)	2575	Interaction	0.0345256	0.0197857	-0.0042719	0.0733231	0.0811081	0.00286422	0.236856
Large rare deletions	Missense (LF)	Repetitive behavior (RBS-R)	Repetitive behavior (RBS-R) ~ Age + Sex + Large rare deletions + Missense (LF) + Large rare deletions*Missense (LF)	2575	Intercept	-0.0130342	0.0529916	-0.116945	0.0908764	0.805728	0.00188876	0.92416
Large rare deletions	Missense (LF)	Repetitive behavior (RBS-R)	Repetitive behavior (RBS-R) ~ Age + Sex + Large rare deletions + Missense (LF) + Large rare deletions*Missense (LF)	2575	Age	-0.0342003	0.0197383	-0.0729048	0.00450422	0.0832707	0.00188876	0.240223
Large rare deletions	Missense (LF)	Repetitive behavior (RBS-R)	Repetitive behavior (RBS-R) ~ Age + Sex + Large rare deletions + Missense (LF) + Large rare deletions*Missense (LF)	2575	Sex	0.0148573	0.0571112	-0.0971313	0.126846	0.794772	0.00188876	0.920839
Large rare deletions	Missense (LF)	Repetitive behavior (RBS-R)	Repetitive behavior (RBS-R) ~ Age + Sex + Large rare deletions + Missense (LF) + Large rare deletions*Missense (LF)	2575	Large rare deletions	-0.0170777	0.0199752	-0.0562468	0.0220913	0.39266	0.00188876	0.67034
Large rare deletions	Missense (LF)	Repetitive behavior (RBS-R)	Repetitive behavior (RBS-R) ~ Age + Sex + Large rare deletions + Missense (LF) + Large rare deletions*Missense (LF)	2575	Missense (LF)	0.0154853	0.0197758	-0.0232929	0.0542634	0.433675	0.00188876	0.700143
Large rare deletions	Missense (LF)	Repetitive behavior (RBS-R)	Repetitive behavior (RBS-R) ~ Age + Sex + Large rare deletions + Missense (LF) + Large rare deletions*Missense (LF)	2575	Interaction	-0.0111151	0.0241404	-0.0584517	0.0362214	0.645241	0.00188876	0.849221
Large rare duplications	Missense (LF)	Repetitive behavior (RBS-R)	Repetitive behavior (RBS-R) ~ Age + Sex + Large rare duplications + Missense (LF) + Large rare duplications*Missense (LF)	2575	Intercept	-0.0142091	0.0530059	-0.118148	0.0897295	0.78867	0.00164204	0.91955
Large rare duplications	Missense (LF)	Repetitive behavior (RBS-R)	Repetitive behavior (RBS-R) ~ Age + Sex + Large rare duplications + Missense (LF) + Large rare duplications*Missense (LF)	2575	Age	-0.0349138	0.019727	-0.0735963	0.00376869	0.0768714	0.00164204	0.227508
Large rare duplications	Missense (LF)	Repetitive behavior (RBS-R)	Repetitive behavior (RBS-R) ~ Age + Sex + Large rare duplications + Missense (LF) + Large rare duplications*Missense (LF)	2575	Sex	0.0165778	0.0571024	-0.0953935	0.128549	0.771596	0.00164204	0.918328
Large rare duplications	Missense (LF)	Repetitive behavior (RBS-R)	Repetitive behavior (RBS-R) ~ Age + Sex + Large rare duplications + Missense (LF) + Large rare duplications*Missense (LF)	2575	Large rare duplications	-0.00812791	0.0197902	-0.0469343	0.0306785	0.681324	0.00164204	0.871067
Large rare duplications	Missense (LF)	Repetitive behavior (RBS-R)	Repetitive behavior (RBS-R) ~ Age + Sex + Large rare duplications + Missense (LF) + Large rare duplications*Missense (LF)	2575	Missense (LF)	0.0163863	0.0197375	-0.0223167	0.0550893	0.406496	0.00164204	0.678919
Large rare duplications	Missense (LF)	Repetitive behavior (RBS-R)	Repetitive behavior (RBS-R) ~ Age + Sex + Large rare duplications + Missense (LF) + Large rare duplications*Missense (LF)	2575	Interaction	0.00355795	0.0210268	-0.0376732	0.0447891	0.865644	0.00164204	0.954087
Any variant	Missense (LF)	Repetitive behavior (RBS-R)	Repetitive behavior (RBS-R) ~ Age + Sex + Any variant + Missense (LF) + Any variant*Missense (LF)	2575	Intercept	-0.0176889	0.05301	-0.121635	0.0862577	0.738641	0.00267135	0.906947
Any variant	Missense (LF)	Repetitive behavior (RBS-R)	Repetitive behavior (RBS-R) ~ Age + Sex + Any variant + Missense (LF) + Any variant*Missense (LF)	2575	Age	-0.0347852	0.0197206	-0.0734551	0.00388471	0.0778675	0.00267135	0.229339
Any variant	Missense (LF)	Repetitive behavior (RBS-R)	Repetitive behavior (RBS-R) ~ Age + Sex + Any variant + Missense (LF) + Any variant*Missense (LF)	2575	Sex	0.0178548	0.0571101	-0.0941317	0.129841	0.754581	0.00267135	0.913171
Any variant	Missense (LF)	Repetitive behavior (RBS-R)	Repetitive behavior (RBS-R) ~ Age + Sex + Any variant + Missense (LF) + Any variant*Missense (LF)	2575	Any variant	0.00206637	0.0197964	-0.0367521	0.0408848	0.916875	0.00267135	0.969411
Any variant	Missense (LF)	Repetitive behavior (RBS-R)	Repetitive behavior (RBS-R) ~ Age + Sex + Any variant + Missense (LF) + Any variant*Missense (LF)	2575	Missense (LF)	0.0156054	0.0197668	-0.0231551	0.0543658	0.429908	0.00267135	0.698243
Any variant	Missense (LF)	Repetitive behavior (RBS-R)	Repetitive behavior (RBS-R) ~ Age + Sex + Any variant + Missense (LF) + Any variant*Missense (LF)	2575	Interaction	0.0335252	0.0198316	-0.00536227	0.0724127	0.0910542	0.00267135	0.255955
DBD Tier 1 SNVs	Missense (LF)	Coordination disorder (DCDQ)	Coordination disorder (DCDQ) ~ Age + Sex + DBD Tier 1 SNVs + Missense (LF) + DBD Tier 1 SNVs*Missense (LF)	2237	Intercept	-0.114833	0.056656	-0.225937	-0.00372942	0.0427961	0.00375608	0.154716
DBD Tier 1 SNVs	Missense (LF)	Coordination disorder (DCDQ)	Coordination disorder (DCDQ) ~ Age + Sex + DBD Tier 1 SNVs + Missense (LF) + DBD Tier 1 SNVs*Missense (LF)	2237	Age	0.0147492	0.0211452	-0.0267171	0.0562154	0.485551	0.00375608	0.743158
DBD Tier 1 SNVs	Missense (LF)	Coordination disorder (DCDQ)	Coordination disorder (DCDQ) ~ Age + Sex + DBD Tier 1 SNVs + Missense (LF) + DBD Tier 1 SNVs*Missense (LF)	2237	Sex	0.134252	0.0610098	0.0146096	0.253893	0.0278742	0.00375608	0.122996
DBD Tier 1 SNVs	Missense (LF)	Coordination disorder (DCDQ)	Coordination disorder (DCDQ) ~ Age + Sex + DBD Tier 1 SNVs + Missense (LF) + DBD Tier 1 SNVs*Missense (LF)	2237	DBD Tier 1 SNVs	-0.0348179	0.0212217	-0.0764342	0.00679843	0.101006	0.00375608	0.276826
DBD Tier 1 SNVs	Missense (LF)	Coordination disorder (DCDQ)	Coordination disorder (DCDQ) ~ Age + Sex + DBD Tier 1 SNVs + Missense (LF) + DBD Tier 1 SNVs*Missense (LF)	2237	Missense (LF)	0.0122787	0.0212537	-0.0294004	0.0539578	0.563511	0.00375608	0.797121
DBD Tier 1 SNVs	Missense (LF)	Coordination disorder (DCDQ)	Coordination disorder (DCDQ) ~ Age + Sex + DBD Tier 1 SNVs + Missense (LF) + DBD Tier 1 SNVs*Missense (LF)	2237	Interaction	-0.00784725	0.0212279	-0.0494757	0.0337812	0.711665	0.00375608	0.891543
Large rare deletions	Missense (LF)	Coordination disorder (DCDQ)	Coordination disorder (DCDQ) ~ Age + Sex + Large rare deletions + Missense (LF) + Large rare deletions*Missense (LF)	2237	Intercept	-0.113068	0.05666	-0.22418	-0.00195627	0.0461039	0.00365508	0.162058
Large rare deletions	Missense (LF)	Coordination disorder (DCDQ)	Coordination disorder (DCDQ) ~ Age + Sex + Large rare deletions + Missense (LF) + Large rare deletions*Missense (LF)	2237	Age	0.0155999	0.0211664	-0.0259079	0.0571078	0.46119	0.00365508	0.720941
Large rare deletions	Missense (LF)	Coordination disorder (DCDQ)	Coordination disorder (DCDQ) ~ Age + Sex + Large rare deletions + Missense (LF) + Large rare deletions*Missense (LF)	2237	Sex	0.131452	0.0610997	0.0116333	0.25127	0.0315496	0.00365508	0.131158
Large rare deletions	Missense (LF)	Coordination disorder (DCDQ)	Coordination disorder (DCDQ) ~ Age + Sex + Large rare deletions + Missense (LF) + Large rare deletions*Missense (LF)	2237	Large rare deletions	-0.0335933	0.02123	-0.075226	0.00803933	0.113711	0.00365508	0.303002
Large rare deletions	Missense (LF)	Coordination disorder (DCDQ)	Coordination disorder (DCDQ) ~ Age + Sex + Large rare deletions + Missense (LF) + Large rare deletions*Missense (LF)	2237	Missense (LF)	0.00890984	0.0212301	-0.0327229	0.0505426	0.674759	0.00365508	0.868831
Large rare deletions	Missense (LF)	Coordination disorder (DCDQ)	Coordination disorder (DCDQ) ~ Age + Sex + Large rare deletions + Missense (LF) + Large rare deletions*Missense (LF)	2237	Interaction	0.00569306	0.0274201	-0.0480785	0.0594646	0.835542	0.00365508	0.937277
Large rare duplications	Missense (LF)	Coordination disorder (DCDQ)	Coordination disorder (DCDQ) ~ Age + Sex + Large rare duplications + Missense (LF) + Large rare duplications*Missense (LF)	2237	Intercept	-0.110145	0.0566052	-0.221149	0.000859451	0.0517988	0.00574121	0.173701
Large rare duplications	Missense (LF)	Coordination disorder (DCDQ)	Coordination disorder (DCDQ) ~ Age + Sex + Large rare duplications + Missense (LF) + Large rare duplications*Missense (LF)	2237	Age	0.0134581	0.0211213	-0.0279614	0.0548776	0.524073	0.00574121	0.767646
Large rare duplications	Missense (LF)	Coordination disorder (DCDQ)	Coordination disorder (DCDQ) ~ Age + Sex + Large rare duplications + Missense (LF) + Large rare duplications*Missense (LF)	2237	Sex	0.129098	0.0610061	0.00946353	0.248733	0.0344424	0.00574121	0.138156
Large rare duplications	Missense (LF)	Coordination disorder (DCDQ)	Coordination disorder (DCDQ) ~ Age + Sex + Large rare duplications + Missense (LF) + Large rare duplications*Missense (LF)	2237	Large rare duplications	-0.0357179	0.0211966	-0.077285	0.00584917	0.0921131	0.00574121	0.257624
Large rare duplications	Missense (LF)	Coordination disorder (DCDQ)	Coordination disorder (DCDQ) ~ Age + Sex + Large rare duplications + Missense (LF) + Large rare duplications*Missense (LF)	2237	Missense (LF)	0.00922357	0.0211343	-0.0322213	0.0506684	0.662569	0.00574121	0.860135
Large rare duplications	Missense (LF)	Coordination disorder (DCDQ)	Coordination disorder (DCDQ) ~ Age + Sex + Large rare duplications + Missense (LF) + Large rare duplications*Missense (LF)	2237	Interaction	0.0439639	0.02247	-0.000100332	0.0880281	0.0505235	0.00574121	0.170763
Any variant	Missense (LF)	Coordination disorder (DCDQ)	Coordination disorder (DCDQ) ~ Age + Sex + Any variant + Missense (LF) + Any variant*Missense (LF)	2237	Intercept	-0.107808	0.056531	-0.218667	0.00305066	0.0566407	0.00823728	0.182557
Any variant	Missense (LF)	Coordination disorder (DCDQ)	Coordination disorder (DCDQ) ~ Age + Sex + Any variant + Missense (LF) + Any variant*Missense (LF)	2237	Age	0.0165014	0.0211056	-0.0248873	0.05789	0.434387	0.00823728	0.700143
Any variant	Missense (LF)	Coordination disorder (DCDQ)	Coordination disorder (DCDQ) ~ Age + Sex + Any variant + Missense (LF) + Any variant*Missense (LF)	2237	Sex	0.124156	0.0609489	0.00463388	0.243679	0.0417622	0.00823728	0.15241
Any variant	Missense (LF)	Coordination disorder (DCDQ)	Coordination disorder (DCDQ) ~ Age + Sex + Any variant + Missense (LF) + Any variant*Missense (LF)	2237	Any variant	-0.0745183	0.0211891	-0.116071	-0.0329659	0.000445463	0.00823728	0.00300766
Any variant	Missense (LF)	Coordination disorder (DCDQ)	Coordination disorder (DCDQ) ~ Age + Sex + Any variant + Missense (LF) + Any variant*Missense (LF)	2237	Missense (LF)	0.0140006	0.0211463	-0.0274678	0.055469	0.507986	0.00823728	0.757235
Any variant	Missense (LF)	Coordination disorder (DCDQ)	Coordination disorder (DCDQ) ~ Age + Sex + Any variant + Missense (LF) + Any variant*Missense (LF)	2237	Interaction	0.0137782	0.0211686	-0.027734	0.0552904	0.51519	0.00823728	0.761586
DBD Tier 1 SNVs	Missense (LF)	BMI z-score	BMI z-score ~ Age + Sex + DBD Tier 1 SNVs + Missense (LF) + DBD Tier 1 SNVs*Missense (LF)	2538	Intercept	0.0108476	0.0532678	-0.0936053	0.1153	0.83865	0.0122493	0.938919
DBD Tier 1 SNVs	Missense (LF)	BMI z-score	BMI z-score ~ Age + Sex + DBD Tier 1 SNVs + Missense (LF) + DBD Tier 1 SNVs*Missense (LF)	2538	Age	0.101217	0.0197654	0.0624591	0.139975	3.26911e-07	0.0122493	4.1316e-06
DBD Tier 1 SNVs	Missense (LF)	BMI z-score	BMI z-score ~ Age + Sex + DBD Tier 1 SNVs + Missense (LF) + DBD Tier 1 SNVs*Missense (LF)	2538	Sex	-0.00861538	0.0573013	-0.120977	0.103747	0.880499	0.0122493	0.956525
DBD Tier 1 SNVs	Missense (LF)	BMI z-score	BMI z-score ~ Age + Sex + DBD Tier 1 SNVs + Missense (LF) + DBD Tier 1 SNVs*Missense (LF)	2538	DBD Tier 1 SNVs	0.0224753	0.0198392	-0.0164274	0.0613779	0.257374	0.0122493	0.545297
DBD Tier 1 SNVs	Missense (LF)	BMI z-score	BMI z-score ~ Age + Sex + DBD Tier 1 SNVs + Missense (LF) + DBD Tier 1 SNVs*Missense (LF)	2538	Missense (LF)	0.00920544	0.0198869	-0.0297908	0.0482017	0.643483	0.0122493	0.848079
DBD Tier 1 SNVs	Missense (LF)	BMI z-score	BMI z-score ~ Age + Sex + DBD Tier 1 SNVs + Missense (LF) + DBD Tier 1 SNVs*Missense (LF)	2538	Interaction	-0.0375005	0.0198323	-0.0763898	0.00138866	0.0587543	0.0122493	0.186862
Large rare deletions	Missense (LF)	BMI z-score	BMI z-score ~ Age + Sex + Large rare deletions + Missense (LF) + Large rare deletions*Missense (LF)	2538	Intercept	0.0085284	0.0532815	-0.0959514	0.113008	0.872844	0.0107873	0.955478
Large rare deletions	Missense (LF)	BMI z-score	BMI z-score ~ Age + Sex + Large rare deletions + Missense (LF) + Large rare deletions*Missense (LF)	2538	Age	0.102245	0.0197942	0.0634307	0.14106	2.58586e-07	0.0107873	3.74885e-06
Large rare deletions	Missense (LF)	BMI z-score	BMI z-score ~ Age + Sex + Large rare deletions + Missense (LF) + Large rare deletions*Missense (LF)	2538	Sex	-0.00944873	0.0573997	-0.122004	0.103106	0.869262	0.0107873	0.954477
Large rare deletions	Missense (LF)	BMI z-score	BMI z-score ~ Age + Sex + Large rare deletions + Missense (LF) + Large rare deletions*Missense (LF)	2538	Large rare deletions	-0.0130179	0.0200426	-0.0523195	0.0262837	0.516067	0.0107873	0.761699
Large rare deletions	Missense (LF)	BMI z-score	BMI z-score ~ Age + Sex + Large rare deletions + Missense (LF) + Large rare deletions*Missense (LF)	2538	Missense (LF)	0.00957821	0.0198325	-0.0293113	0.0484678	0.629169	0.0107873	0.836656
Large rare deletions	Missense (LF)	BMI z-score	BMI z-score ~ Age + Sex + Large rare deletions + Missense (LF) + Large rare deletions*Missense (LF)	2538	Interaction	0.0173748	0.0241677	-0.0300156	0.0647652	0.472253	0.0107873	0.732265
Large rare duplications	Missense (LF)	BMI z-score	BMI z-score ~ Age + Sex + Large rare duplications + Missense (LF) + Large rare duplications*Missense (LF)	2538	Intercept	0.00752171	0.0532779	-0.096951	0.111994	0.88774	0.010431	0.958603
Large rare duplications	Missense (LF)	BMI z-score	BMI z-score ~ Age + Sex + Large rare duplications + Missense (LF) + Large rare duplications*Missense (LF)	2538	Age	0.101579	0.0197827	0.0627868	0.140371	3.04042e-07	0.010431	4.00159e-06
Large rare duplications	Missense (LF)	BMI z-score	BMI z-score ~ Age + Sex + Large rare duplications + Missense (LF) + Large rare duplications*Missense (LF)	2538	Sex	-0.00855313	0.0573715	-0.121053	0.103947	0.8815	0.010431	0.956764
Large rare duplications	Missense (LF)	BMI z-score	BMI z-score ~ Age + Sex + Large rare duplications + Missense (LF) + Large rare duplications*Missense (LF)	2538	Large rare duplications	-0.00446068	0.0198461	-0.0433768	0.0344555	0.822181	0.010431	0.930079
Large rare duplications	Missense (LF)	BMI z-score	BMI z-score ~ Age + Sex + Large rare duplications + Missense (LF) + Large rare duplications*Missense (LF)	2538	Missense (LF)	0.00907201	0.0198025	-0.0297588	0.0479028	0.646903	0.010431	0.849451
Large rare duplications	Missense (LF)	BMI z-score	BMI z-score ~ Age + Sex + Large rare duplications + Missense (LF) + Large rare duplications*Missense (LF)	2538	Interaction	0.00768624	0.0215347	-0.0345413	0.0499138	0.721179	0.010431	0.897859
Any variant	Missense (LF)	BMI z-score	BMI z-score ~ Age + Sex + Any variant + Missense (LF) + Any variant*Missense (LF)	2538	Intercept	0.00537613	0.0532902	-0.0991207	0.109873	0.919651	0.0115128	0.969411
Any variant	Missense (LF)	BMI z-score	BMI z-score ~ Age + Sex + Any variant + Missense (LF) + Any variant*Missense (LF)	2538	Age	0.100801	0.0197796	0.0620154	0.139587	3.72061e-07	0.0115128	4.42752e-06
Any variant	Missense (LF)	BMI z-score	BMI z-score ~ Age + Sex + Any variant + Missense (LF) + Any variant*Missense (LF)	2538	Sex	-0.00416832	0.0573871	-0.116699	0.108362	0.942102	0.0115128	0.979025
Any variant	Missense (LF)	BMI z-score	BMI z-score ~ Age + Sex + Any variant + Missense (LF) + Any variant*Missense (LF)	2538	Any variant	0.0210742	0.0198477	-0.0178451	0.0599936	0.288428	0.0115128	0.583579
Any variant	Missense (LF)	BMI z-score	BMI z-score ~ Age + Sex + Any variant + Missense (LF) + Any variant*Missense (LF)	2538	Missense (LF)	0.00791159	0.0198213	-0.0309561	0.0467793	0.68982	0.0115128	0.875222
Any variant	Missense (LF)	BMI z-score	BMI z-score ~ Age + Sex + Any variant + Missense (LF) + Any variant*Missense (LF)	2538	Interaction	-0.0264471	0.0198766	-0.0654232	0.012529	0.183452	0.0115128	0.424931
DBD Tier 1 SNVs	LOF (LF)	Full scale IQ	Full scale IQ ~ Age + Sex + DBD Tier 1 SNVs + LOF (LF) + DBD Tier 1 SNVs*LOF (LF)	2572	Intercept	-0.263173	0.0526204	-0.366356	-0.15999	6.0775e-07	0.0173827	6.75382e-06
DBD Tier 1 SNVs	LOF (LF)	Full scale IQ	Full scale IQ ~ Age + Sex + DBD Tier 1 SNVs + LOF (LF) + DBD Tier 1 SNVs*LOF (LF)	2572	Age	-0.0197944	0.0195773	-0.0581833	0.0185945	0.312068	0.0173827	0.602615
DBD Tier 1 SNVs	LOF (LF)	Full scale IQ	Full scale IQ ~ Age + Sex + DBD Tier 1 SNVs + LOF (LF) + DBD Tier 1 SNVs*LOF (LF)	2572	Sex	0.306471	0.0566905	0.195308	0.417635	7.03713e-08	0.0173827	2.59675e-06
DBD Tier 1 SNVs	LOF (LF)	Full scale IQ	Full scale IQ ~ Age + Sex + DBD Tier 1 SNVs + LOF (LF) + DBD Tier 1 SNVs*LOF (LF)	2572	DBD Tier 1 SNVs	-0.0612558	0.0195878	-0.0996654	-0.0228462	0.00178436	0.0173827	0.011635
DBD Tier 1 SNVs	LOF (LF)	Full scale IQ	Full scale IQ ~ Age + Sex + DBD Tier 1 SNVs + LOF (LF) + DBD Tier 1 SNVs*LOF (LF)	2572	LOF (LF)	-0.0301678	0.0196393	-0.0686782	0.00834262	0.124638	0.0173827	0.32098
DBD Tier 1 SNVs	LOF (LF)	Full scale IQ	Full scale IQ ~ Age + Sex + DBD Tier 1 SNVs + LOF (LF) + DBD Tier 1 SNVs*LOF (LF)	2572	Interaction	-0.0249598	0.0195848	-0.0633635	0.0134439	0.202621	0.0173827	0.459642
Large rare deletions	LOF (LF)	Full scale IQ	Full scale IQ ~ Age + Sex + Large rare deletions + LOF (LF) + Large rare deletions*LOF (LF)	2572	Intercept	-0.256705	0.052668	-0.359981	-0.153429	1.16017e-06	0.0187604	1.18761e-05
Large rare deletions	LOF (LF)	Full scale IQ	Full scale IQ ~ Age + Sex + Large rare deletions + LOF (LF) + Large rare deletions*LOF (LF)	2572	Age	-0.0177578	0.0195747	-0.0561416	0.020626	0.364397	0.0187604	0.645606
Large rare deletions	LOF (LF)	Full scale IQ	Full scale IQ ~ Age + Sex + Large rare deletions + LOF (LF) + Large rare deletions*LOF (LF)	2572	Sex	0.298228	0.0567458	0.186956	0.4095	1.59763e-07	0.0187604	3.00981e-06
Large rare deletions	LOF (LF)	Full scale IQ	Full scale IQ ~ Age + Sex + Large rare deletions + LOF (LF) + Large rare deletions*LOF (LF)	2572	Large rare deletions	-0.0732045	0.0196855	-0.111806	-0.0346035	0.000204534	0.0187604	0.00142823
Large rare deletions	LOF (LF)	Full scale IQ	Full scale IQ ~ Age + Sex + Large rare deletions + LOF (LF) + Large rare deletions*LOF (LF)	2572	LOF (LF)	-0.0340434	0.0196132	-0.0725027	0.00441585	0.0827295	0.0187604	0.239369
Large rare deletions	LOF (LF)	Full scale IQ	Full scale IQ ~ Age + Sex + Large rare deletions + LOF (LF) + Large rare deletions*LOF (LF)	2572	Interaction	0.0177012	0.0239246	-0.0292123	0.0646148	0.459444	0.0187604	0.719393
Large rare duplications	LOF (LF)	Full scale IQ	Full scale IQ ~ Age + Sex + Large rare duplications + LOF (LF) + Large rare duplications*LOF (LF)	2572	Intercept	-0.27011	0.0527008	-0.37345	-0.166769	3.19104e-07	0.0150835	4.1238e-06
Large rare duplications	LOF (LF)	Full scale IQ	Full scale IQ ~ Age + Sex + Large rare duplications + LOF (LF) + Large rare duplications*LOF (LF)	2572	Age	-0.0216679	0.0195993	-0.0600999	0.0167642	0.269028	0.0150835	0.560017
Large rare duplications	LOF (LF)	Full scale IQ	Full scale IQ ~ Age + Sex + Large rare duplications + LOF (LF) + Large rare duplications*LOF (LF)	2572	Sex	0.31369	0.0567887	0.202334	0.425046	3.65082e-08	0.0150835	1.51112e-06
Large rare duplications	LOF (LF)	Full scale IQ	Full scale IQ ~ Age + Sex + Large rare duplications + LOF (LF) + Large rare duplications*LOF (LF)	2572	Large rare duplications	-0.0232427	0.0195991	-0.0616744	0.015189	0.235769	0.0150835	0.517967
Large rare duplications	LOF (LF)	Full scale IQ	Full scale IQ ~ Age + Sex + Large rare duplications + LOF (LF) + Large rare duplications*LOF (LF)	2572	LOF (LF)	-0.0340471	0.0195985	-0.0724775	0.00438342	0.0824669	0.0150835	0.239006
Large rare duplications	LOF (LF)	Full scale IQ	Full scale IQ ~ Age + Sex + Large rare duplications + LOF (LF) + Large rare duplications*LOF (LF)	2572	Interaction	0.0392497	0.0198759	0.00027527	0.0782242	0.0484049	0.0150835	0.166381
Any variant	LOF (LF)	Full scale IQ	Full scale IQ ~ Age + Sex + Any variant + LOF (LF) + Any variant*LOF (LF)	2572	Intercept	-0.252144	0.0525274	-0.355144	-0.149144	1.67574e-06	0.023428	1.57431e-05
Any variant	LOF (LF)	Full scale IQ	Full scale IQ ~ Age + Sex + Any variant + LOF (LF) + Any variant*LOF (LF)	2572	Age	-0.0181852	0.0195263	-0.0564741	0.0201038	0.351779	0.023428	0.635471
Any variant	LOF (LF)	Full scale IQ	Full scale IQ ~ Age + Sex + Any variant + LOF (LF) + Any variant*LOF (LF)	2572	Sex	0.292884	0.0566024	0.181893	0.403875	2.46307e-07	0.023428	3.62792e-06
Any variant	LOF (LF)	Full scale IQ	Full scale IQ ~ Age + Sex + Any variant + LOF (LF) + Any variant*LOF (LF)	2572	Any variant	-0.10202	0.0195564	-0.140368	-0.0636722	1.96678e-07	0.023428	3.23154e-06
Any variant	LOF (LF)	Full scale IQ	Full scale IQ ~ Age + Sex + Any variant + LOF (LF) + Any variant*LOF (LF)	2572	LOF (LF)	-0.0312171	0.0195413	-0.0695356	0.00710127	0.110279	0.023428	0.29685
Any variant	LOF (LF)	Full scale IQ	Full scale IQ ~ Age + Sex + Any variant + LOF (LF) + Any variant*LOF (LF)	2572	Interaction	-0.00849979	0.0196896	-0.0471089	0.0301093	0.666004	0.023428	0.862477
DBD Tier 1 SNVs	LOF (LF)	Externalizing behavior (ABCL/CBCL)	Externalizing behavior (ABCL/CBCL) ~ Age + Sex + DBD Tier 1 SNVs + LOF (LF) + DBD Tier 1 SNVs*LOF (LF)	2570	Intercept	0.112756	0.0526274	0.00955902	0.215952	0.0322451	0.022883	0.132698
DBD Tier 1 SNVs	LOF (LF)	Externalizing behavior (ABCL/CBCL)	Externalizing behavior (ABCL/CBCL) ~ Age + Sex + DBD Tier 1 SNVs + LOF (LF) + DBD Tier 1 SNVs*LOF (LF)	2570	Age	-0.134961	0.0195307	-0.173259	-0.0966638	6.08267e-12	0.022883	3.54533e-10
DBD Tier 1 SNVs	LOF (LF)	Externalizing behavior (ABCL/CBCL)	Externalizing behavior (ABCL/CBCL) ~ Age + Sex + DBD Tier 1 SNVs + LOF (LF) + DBD Tier 1 SNVs*LOF (LF)	2570	Sex	-0.130093	0.0566747	-0.241226	-0.01896	0.0217888	0.022883	0.105452
DBD Tier 1 SNVs	LOF (LF)	Externalizing behavior (ABCL/CBCL)	Externalizing behavior (ABCL/CBCL) ~ Age + Sex + DBD Tier 1 SNVs + LOF (LF) + DBD Tier 1 SNVs*LOF (LF)	2570	DBD Tier 1 SNVs	-0.033366	0.0195417	-0.0716852	0.00495316	0.0878644	0.022883	0.25044
DBD Tier 1 SNVs	LOF (LF)	Externalizing behavior (ABCL/CBCL)	Externalizing behavior (ABCL/CBCL) ~ Age + Sex + DBD Tier 1 SNVs + LOF (LF) + DBD Tier 1 SNVs*LOF (LF)	2570	LOF (LF)	0.0378268	0.0195979	-0.000602585	0.0762562	0.0536994	0.022883	0.175588
DBD Tier 1 SNVs	LOF (LF)	Externalizing behavior (ABCL/CBCL)	Externalizing behavior (ABCL/CBCL) ~ Age + Sex + DBD Tier 1 SNVs + LOF (LF) + DBD Tier 1 SNVs*LOF (LF)	2570	Interaction	-0.0158913	0.0195394	-0.054206	0.0224233	0.416124	0.022883	0.68776
Large rare deletions	LOF (LF)	Externalizing behavior (ABCL/CBCL)	Externalizing behavior (ABCL/CBCL) ~ Age + Sex + Large rare deletions + LOF (LF) + Large rare deletions*LOF (LF)	2570	Intercept	0.111356	0.0527406	0.00793757	0.214775	0.0348352	0.0217148	0.138758
Large rare deletions	LOF (LF)	Externalizing behavior (ABCL/CBCL)	Externalizing behavior (ABCL/CBCL) ~ Age + Sex + Large rare deletions + LOF (LF) + Large rare deletions*LOF (LF)	2570	Age	-0.135542	0.0195531	-0.173884	-0.0972009	5.22956e-12	0.0217148	3.15651e-10
Large rare deletions	LOF (LF)	Externalizing behavior (ABCL/CBCL)	Externalizing behavior (ABCL/CBCL) ~ Age + Sex + Large rare deletions + LOF (LF) + Large rare deletions*LOF (LF)	2570	Sex	-0.128879	0.0568032	-0.240263	-0.0174938	0.0233595	0.0217148	0.110175
Large rare deletions	LOF (LF)	Externalizing behavior (ABCL/CBCL)	Externalizing behavior (ABCL/CBCL) ~ Age + Sex + Large rare deletions + LOF (LF) + Large rare deletions*LOF (LF)	2570	Large rare deletions	0.00202507	0.0196599	-0.0365258	0.040576	0.917967	0.0217148	0.969411
Large rare deletions	LOF (LF)	Externalizing behavior (ABCL/CBCL)	Externalizing behavior (ABCL/CBCL) ~ Age + Sex + Large rare deletions + LOF (LF) + Large rare deletions*LOF (LF)	2570	LOF (LF)	0.0364086	0.0195938	-0.00201264	0.0748299	0.0632592	0.0217148	0.196806
Large rare deletions	LOF (LF)	Externalizing behavior (ABCL/CBCL)	Externalizing behavior (ABCL/CBCL) ~ Age + Sex + Large rare deletions + LOF (LF) + Large rare deletions*LOF (LF)	2570	Interaction	0.0170389	0.0238761	-0.0297796	0.0638573	0.475517	0.0217148	0.734532
Large rare duplications	LOF (LF)	Externalizing behavior (ABCL/CBCL)	Externalizing behavior (ABCL/CBCL) ~ Age + Sex + Large rare duplications + LOF (LF) + Large rare duplications*LOF (LF)	2570	Intercept	0.109824	0.0526656	0.00655243	0.213095	0.0371402	0.0216309	0.143555
Large rare duplications	LOF (LF)	Externalizing behavior (ABCL/CBCL)	Externalizing behavior (ABCL/CBCL) ~ Age + Sex + Large rare duplications + LOF (LF) + Large rare duplications*LOF (LF)	2570	Age	-0.135417	0.0195408	-0.173734	-0.0970994	5.30506e-12	0.0216309	3.15651e-10
Large rare duplications	LOF (LF)	Externalizing behavior (ABCL/CBCL)	Externalizing behavior (ABCL/CBCL) ~ Age + Sex + Large rare duplications + LOF (LF) + Large rare duplications*LOF (LF)	2570	Sex	-0.127393	0.0567282	-0.238631	-0.016155	0.0248101	0.0216309	0.114286
Large rare duplications	LOF (LF)	Externalizing behavior (ABCL/CBCL)	Externalizing behavior (ABCL/CBCL) ~ Age + Sex + Large rare duplications + LOF (LF) + Large rare duplications*LOF (LF)	2570	Large rare duplications	0.00989968	0.0195443	-0.0284245	0.0482239	0.612531	0.0216309	0.825184
Large rare duplications	LOF (LF)	Externalizing behavior (ABCL/CBCL)	Externalizing behavior (ABCL/CBCL) ~ Age + Sex + Large rare duplications + LOF (LF) + Large rare duplications*LOF (LF)	2570	LOF (LF)	0.035435	0.0195442	-0.00288901	0.073759	0.0699378	0.0216309	0.213172
Large rare duplications	LOF (LF)	Externalizing behavior (ABCL/CBCL)	Externalizing behavior (ABCL/CBCL) ~ Age + Sex + Large rare duplications + LOF (LF) + Large rare duplications*LOF (LF)	2570	Interaction	-0.00341366	0.0199014	-0.042438	0.0356107	0.863821	0.0216309	0.954087
Any variant	LOF (LF)	Externalizing behavior (ABCL/CBCL)	Externalizing behavior (ABCL/CBCL) ~ Age + Sex + Any variant + LOF (LF) + Any variant*LOF (LF)	2570	Intercept	0.113749	0.0527033	0.0104038	0.217094	0.0309975	0.0221883	0.129999
Any variant	LOF (LF)	Externalizing behavior (ABCL/CBCL)	Externalizing behavior (ABCL/CBCL) ~ Age + Sex + Any variant + LOF (LF) + Any variant*LOF (LF)	2570	Age	-0.134822	0.0195456	-0.173149	-0.0964955	6.62643e-12	0.0221883	3.78502e-10
Any variant	LOF (LF)	Externalizing behavior (ABCL/CBCL)	Externalizing behavior (ABCL/CBCL) ~ Age + Sex + Any variant + LOF (LF) + Any variant*LOF (LF)	2570	Sex	-0.131739	0.0567705	-0.243059	-0.0204178	0.0203895	0.0221883	0.100574
Any variant	LOF (LF)	Externalizing behavior (ABCL/CBCL)	Externalizing behavior (ABCL/CBCL) ~ Age + Sex + Any variant + LOF (LF) + Any variant*LOF (LF)	2570	Any variant	-0.0250739	0.0195718	-0.0634521	0.0133043	0.200267	0.0221883	0.455748
Any variant	LOF (LF)	Externalizing behavior (ABCL/CBCL)	Externalizing behavior (ABCL/CBCL) ~ Age + Sex + Any variant + LOF (LF) + Any variant*LOF (LF)	2570	LOF (LF)	0.0363268	0.0195635	-0.00203498	0.0746886	0.0634442	0.0221883	0.197167
Any variant	LOF (LF)	Externalizing behavior (ABCL/CBCL)	Externalizing behavior (ABCL/CBCL) ~ Age + Sex + Any variant + LOF (LF) + Any variant*LOF (LF)	2570	Interaction	-0.00680348	0.0197051	-0.045443	0.031836	0.729924	0.0221883	0.90128
DBD Tier 1 SNVs	LOF (LF)	Internalizing behavior (ABCL/CBCL)	Internalizing behavior (ABCL/CBCL) ~ Age + Sex + DBD Tier 1 SNVs + LOF (LF) + DBD Tier 1 SNVs*LOF (LF)	2570	Intercept	-0.0484424	0.0531195	-0.152604	0.0557191	0.36188	0.00452353	0.643558
DBD Tier 1 SNVs	LOF (LF)	Internalizing behavior (ABCL/CBCL)	Internalizing behavior (ABCL/CBCL) ~ Age + Sex + DBD Tier 1 SNVs + LOF (LF) + DBD Tier 1 SNVs*LOF (LF)	2570	Age	0.0544109	0.0197133	0.0157553	0.0930665	0.00581929	0.00452353	0.033599
DBD Tier 1 SNVs	LOF (LF)	Internalizing behavior (ABCL/CBCL)	Internalizing behavior (ABCL/CBCL) ~ Age + Sex + DBD Tier 1 SNVs + LOF (LF) + DBD Tier 1 SNVs*LOF (LF)	2570	Sex	0.0557746	0.0572047	-0.0563974	0.167947	0.329652	0.00452353	0.617367
DBD Tier 1 SNVs	LOF (LF)	Internalizing behavior (ABCL/CBCL)	Internalizing behavior (ABCL/CBCL) ~ Age + Sex + DBD Tier 1 SNVs + LOF (LF) + DBD Tier 1 SNVs*LOF (LF)	2570	DBD Tier 1 SNVs	-0.0312465	0.0197245	-0.069924	0.00743098	0.113283	0.00452353	0.302653
DBD Tier 1 SNVs	LOF (LF)	Internalizing behavior (ABCL/CBCL)	Internalizing behavior (ABCL/CBCL) ~ Age + Sex + DBD Tier 1 SNVs + LOF (LF) + DBD Tier 1 SNVs*LOF (LF)	2570	LOF (LF)	0.0117519	0.0197812	-0.0270369	0.0505406	0.552503	0.00452353	0.788846
DBD Tier 1 SNVs	LOF (LF)	Internalizing behavior (ABCL/CBCL)	Internalizing behavior (ABCL/CBCL) ~ Age + Sex + DBD Tier 1 SNVs + LOF (LF) + DBD Tier 1 SNVs*LOF (LF)	2570	Interaction	0.00956569	0.0197221	-0.0291073	0.0482386	0.627702	0.00452353	0.835765
Large rare deletions	LOF (LF)	Internalizing behavior (ABCL/CBCL)	Internalizing behavior (ABCL/CBCL) ~ Age + Sex + Large rare deletions + LOF (LF) + Large rare deletions*LOF (LF)	2570	Intercept	-0.044578	0.0531794	-0.148857	0.0597009	0.401964	0.00536877	0.67743
Large rare deletions	LOF (LF)	Internalizing behavior (ABCL/CBCL)	Internalizing behavior (ABCL/CBCL) ~ Age + Sex + Large rare deletions + LOF (LF) + Large rare deletions*LOF (LF)	2570	Age	0.0561756	0.0197157	0.0175152	0.094836	0.00441684	0.00536877	0.0271279
Large rare deletions	LOF (LF)	Internalizing behavior (ABCL/CBCL)	Internalizing behavior (ABCL/CBCL) ~ Age + Sex + Large rare deletions + LOF (LF) + Large rare deletions*LOF (LF)	2570	Sex	0.0516646	0.0572758	-0.0606469	0.163976	0.367125	0.00536877	0.648278
Large rare deletions	LOF (LF)	Internalizing behavior (ABCL/CBCL)	Internalizing behavior (ABCL/CBCL) ~ Age + Sex + Large rare deletions + LOF (LF) + Large rare deletions*LOF (LF)	2570	Large rare deletions	-0.0439429	0.0198235	-0.0828145	-0.00507123	0.0267304	0.00536877	0.119284
Large rare deletions	LOF (LF)	Internalizing behavior (ABCL/CBCL)	Internalizing behavior (ABCL/CBCL) ~ Age + Sex + Large rare deletions + LOF (LF) + Large rare deletions*LOF (LF)	2570	LOF (LF)	0.0106592	0.0197568	-0.0280818	0.0494001	0.589576	0.00536877	0.813613
Large rare deletions	LOF (LF)	Internalizing behavior (ABCL/CBCL)	Internalizing behavior (ABCL/CBCL) ~ Age + Sex + Large rare deletions + LOF (LF) + Large rare deletions*LOF (LF)	2570	Interaction	-0.00221794	0.0240748	-0.0494259	0.04499	0.926604	0.00536877	0.971506
Large rare duplications	LOF (LF)	Internalizing behavior (ABCL/CBCL)	Internalizing behavior (ABCL/CBCL) ~ Age + Sex + Large rare duplications + LOF (LF) + Large rare duplications*LOF (LF)	2570	Intercept	-0.0502381	0.0531468	-0.154453	0.053977	0.344611	0.00366761	0.630499
Large rare duplications	LOF (LF)	Internalizing behavior (ABCL/CBCL)	Internalizing behavior (ABCL/CBCL) ~ Age + Sex + Large rare duplications + LOF (LF) + Large rare duplications*LOF (LF)	2570	Age	0.0546119	0.0197193	0.0159445	0.0932794	0.00565532	0.00366761	0.0330299
Large rare duplications	LOF (LF)	Internalizing behavior (ABCL/CBCL)	Internalizing behavior (ABCL/CBCL) ~ Age + Sex + Large rare duplications + LOF (LF) + Large rare duplications*LOF (LF)	2570	Sex	0.0582258	0.0572466	-0.0540285	0.17048	0.3092	0.00366761	0.601158
Large rare duplications	LOF (LF)	Internalizing behavior (ABCL/CBCL)	Internalizing behavior (ABCL/CBCL) ~ Age + Sex + Large rare duplications + LOF (LF) + Large rare duplications*LOF (LF)	2570	Large rare duplications	0.0134454	0.0197229	-0.025229	0.0521199	0.495479	0.00366761	0.751395
Large rare duplications	LOF (LF)	Internalizing behavior (ABCL/CBCL)	Internalizing behavior (ABCL/CBCL) ~ Age + Sex + Large rare duplications + LOF (LF) + Large rare duplications*LOF (LF)	2570	LOF (LF)	0.0113335	0.0197228	-0.0273407	0.0500078	0.565584	0.00366761	0.798472
Large rare duplications	LOF (LF)	Internalizing behavior (ABCL/CBCL)	Internalizing behavior (ABCL/CBCL) ~ Age + Sex + Large rare duplications + LOF (LF) + Large rare duplications*LOF (LF)	2570	Interaction	-0.00514344	0.0200832	-0.0445244	0.0342376	0.797889	0.00366761	0.92146
Any variant	LOF (LF)	Internalizing behavior (ABCL/CBCL)	Internalizing behavior (ABCL/CBCL) ~ Age + Sex + Any variant + LOF (LF) + Any variant*LOF (LF)	2570	Intercept	-0.0443714	0.0531587	-0.14861	0.0598669	0.403966	0.00521801	0.67743
Any variant	LOF (LF)	Internalizing behavior (ABCL/CBCL)	Internalizing behavior (ABCL/CBCL) ~ Age + Sex + Any variant + LOF (LF) + Any variant*LOF (LF)	2570	Age	0.0550185	0.0197144	0.0163607	0.0936763	0.00529718	0.00521801	0.0311933
Any variant	LOF (LF)	Internalizing behavior (ABCL/CBCL)	Internalizing behavior (ABCL/CBCL) ~ Age + Sex + Any variant + LOF (LF) + Any variant*LOF (LF)	2570	Sex	0.0512223	0.057261	-0.0610602	0.163505	0.371117	0.00521801	0.652859
Any variant	LOF (LF)	Internalizing behavior (ABCL/CBCL)	Internalizing behavior (ABCL/CBCL) ~ Age + Sex + Any variant + LOF (LF) + Any variant*LOF (LF)	2570	Any variant	-0.0410289	0.0197409	-0.0797387	-0.00231912	0.0377748	0.00521801	0.144812
Any variant	LOF (LF)	Internalizing behavior (ABCL/CBCL)	Internalizing behavior (ABCL/CBCL) ~ Age + Sex + Any variant + LOF (LF) + Any variant*LOF (LF)	2570	LOF (LF)	0.0119188	0.0197325	-0.0267744	0.0506121	0.545884	0.00521801	0.782652
Any variant	LOF (LF)	Internalizing behavior (ABCL/CBCL)	Internalizing behavior (ABCL/CBCL) ~ Age + Sex + Any variant + LOF (LF) + Any variant*LOF (LF)	2570	Interaction	0.00888121	0.0198753	-0.0300922	0.0478546	0.655024	0.00521801	0.855678
DBD Tier 1 SNVs	LOF (LF)	Social responsiveness (SRS)	Social responsiveness (SRS) ~ Age + Sex + DBD Tier 1 SNVs + LOF (LF) + DBD Tier 1 SNVs*LOF (LF)	2565	Intercept	0.0505843	0.0532217	-0.0537777	0.154946	0.341976	0.0120613	0.628496
DBD Tier 1 SNVs	LOF (LF)	Social responsiveness (SRS)	Social responsiveness (SRS) ~ Age + Sex + DBD Tier 1 SNVs + LOF (LF) + DBD Tier 1 SNVs*LOF (LF)	2565	Age	0.104166	0.0196577	0.0656192	0.142712	1.26382e-07	0.0120613	2.59675e-06
DBD Tier 1 SNVs	LOF (LF)	Social responsiveness (SRS)	Social responsiveness (SRS) ~ Age + Sex + DBD Tier 1 SNVs + LOF (LF) + DBD Tier 1 SNVs*LOF (LF)	2565	Sex	-0.0594123	0.0572736	-0.17172	0.052895	0.299674	0.0120613	0.595019
DBD Tier 1 SNVs	LOF (LF)	Social responsiveness (SRS)	Social responsiveness (SRS) ~ Age + Sex + DBD Tier 1 SNVs + LOF (LF) + DBD Tier 1 SNVs*LOF (LF)	2565	DBD Tier 1 SNVs	-0.000136057	0.0196684	-0.0387036	0.0384315	0.994481	0.0120613	0.997976
DBD Tier 1 SNVs	LOF (LF)	Social responsiveness (SRS)	Social responsiveness (SRS) ~ Age + Sex + DBD Tier 1 SNVs + LOF (LF) + DBD Tier 1 SNVs*LOF (LF)	2565	LOF (LF)	0.0148511	0.0197196	-0.0238169	0.053519	0.451451	0.0120613	0.714318
DBD Tier 1 SNVs	LOF (LF)	Social responsiveness (SRS)	Social responsiveness (SRS) ~ Age + Sex + DBD Tier 1 SNVs + LOF (LF) + DBD Tier 1 SNVs*LOF (LF)	2565	Interaction	0.0210624	0.0196636	-0.0174957	0.0596205	0.284209	0.0120613	0.582281
Large rare deletions	LOF (LF)	Social responsiveness (SRS)	Social responsiveness (SRS) ~ Age + Sex + Large rare deletions + LOF (LF) + Large rare deletions*LOF (LF)	2565	Intercept	0.0500017	0.053303	-0.0545197	0.154523	0.348299	0.0121571	0.632884
Large rare deletions	LOF (LF)	Social responsiveness (SRS)	Social responsiveness (SRS) ~ Age + Sex + Large rare deletions + LOF (LF) + Large rare deletions*LOF (LF)	2565	Age	0.104861	0.0196672	0.0662962	0.143427	1.0575e-07	0.0121571	2.59675e-06
Large rare deletions	LOF (LF)	Social responsiveness (SRS)	Social responsiveness (SRS) ~ Age + Sex + Large rare deletions + LOF (LF) + Large rare deletions*LOF (LF)	2565	Sex	-0.058321	0.0573663	-0.17081	0.0541681	0.30942	0.0121571	0.601158
Large rare deletions	LOF (LF)	Social responsiveness (SRS)	Social responsiveness (SRS) ~ Age + Sex + Large rare deletions + LOF (LF) + Large rare deletions*LOF (LF)	2565	Large rare deletions	-0.00975831	0.0197756	-0.0485362	0.0290195	0.621736	0.0121571	0.830921
Large rare deletions	LOF (LF)	Social responsiveness (SRS)	Social responsiveness (SRS) ~ Age + Sex + Large rare deletions + LOF (LF) + Large rare deletions*LOF (LF)	2565	LOF (LF)	0.0147028	0.0197074	-0.0239414	0.0533469	0.455705	0.0121571	0.716288
Large rare deletions	LOF (LF)	Social responsiveness (SRS)	Social responsiveness (SRS) ~ Age + Sex + Large rare deletions + LOF (LF) + Large rare deletions*LOF (LF)	2565	Interaction	-0.0267311	0.0239963	-0.0737852	0.020323	0.265397	0.0121571	0.554886
Large rare duplications	LOF (LF)	Social responsiveness (SRS)	Social responsiveness (SRS) ~ Age + Sex + Large rare duplications + LOF (LF) + Large rare duplications*LOF (LF)	2565	Intercept	0.0522728	0.0532277	-0.0521009	0.156646	0.326163	0.011877	0.614029
Large rare duplications	LOF (LF)	Social responsiveness (SRS)	Social responsiveness (SRS) ~ Age + Sex + Large rare duplications + LOF (LF) + Large rare duplications*LOF (LF)	2565	Age	0.104885	0.0196564	0.0663408	0.143429	1.03398e-07	0.011877	2.59675e-06
Large rare duplications	LOF (LF)	Social responsiveness (SRS)	Social responsiveness (SRS) ~ Age + Sex + Large rare duplications + LOF (LF) + Large rare duplications*LOF (LF)	2565	Sex	-0.0606292	0.0572903	-0.172969	0.0517109	0.290028	0.011877	0.584146
Large rare duplications	LOF (LF)	Social responsiveness (SRS)	Social responsiveness (SRS) ~ Age + Sex + Large rare duplications + LOF (LF) + Large rare duplications*LOF (LF)	2565	Large rare duplications	0.0074101	0.0196574	-0.0311359	0.0459561	0.706232	0.011877	0.888897
Large rare duplications	LOF (LF)	Social responsiveness (SRS)	Social responsiveness (SRS) ~ Age + Sex + Large rare duplications + LOF (LF) + Large rare duplications*LOF (LF)	2565	LOF (LF)	0.0163279	0.0196594	-0.0222221	0.054878	0.406311	0.011877	0.678919
Large rare duplications	LOF (LF)	Social responsiveness (SRS)	Social responsiveness (SRS) ~ Age + Sex + Large rare duplications + LOF (LF) + Large rare duplications*LOF (LF)	2565	Interaction	-0.0142831	0.0199145	-0.0533332	0.0247671	0.473303	0.011877	0.733056
Any variant	LOF (LF)	Social responsiveness (SRS)	Social responsiveness (SRS) ~ Age + Sex + Any variant + LOF (LF) + Any variant*LOF (LF)	2565	Intercept	0.0512618	0.0532828	-0.05322	0.155744	0.336105	0.0117708	0.624945
Any variant	LOF (LF)	Social responsiveness (SRS)	Social responsiveness (SRS) ~ Age + Sex + Any variant + LOF (LF) + Any variant*LOF (LF)	2565	Age	0.10431	0.0196689	0.0657415	0.142879	1.23462e-07	0.0117708	2.59675e-06
Any variant	LOF (LF)	Social responsiveness (SRS)	Social responsiveness (SRS) ~ Age + Sex + Any variant + LOF (LF) + Any variant*LOF (LF)	2565	Sex	-0.0596599	0.0573519	-0.172121	0.052801	0.298326	0.0117708	0.595019
Any variant	LOF (LF)	Social responsiveness (SRS)	Social responsiveness (SRS) ~ Age + Sex + Any variant + LOF (LF) + Any variant*LOF (LF)	2565	Any variant	-0.00136222	0.0196938	-0.0399795	0.0372551	0.94486	0.0117708	0.979202
Any variant	LOF (LF)	Social responsiveness (SRS)	Social responsiveness (SRS) ~ Age + Sex + Any variant + LOF (LF) + Any variant*LOF (LF)	2565	LOF (LF)	0.0158532	0.0196837	-0.0227444	0.0544509	0.420665	0.0117708	0.690983
Any variant	LOF (LF)	Social responsiveness (SRS)	Social responsiveness (SRS) ~ Age + Sex + Any variant + LOF (LF) + Any variant*LOF (LF)	2565	Interaction	0.0123667	0.019822	-0.0265022	0.0512356	0.532758	0.0117708	0.772997
DBD Tier 1 SNVs	LOF (LF)	Repetitive behavior (RBS-R)	Repetitive behavior (RBS-R) ~ Age + Sex + DBD Tier 1 SNVs + LOF (LF) + DBD Tier 1 SNVs*LOF (LF)	2575	Intercept	-0.0143267	0.0529537	-0.118163	0.0895095	0.786757	0.00208614	0.91955
DBD Tier 1 SNVs	LOF (LF)	Repetitive behavior (RBS-R)	Repetitive behavior (RBS-R) ~ Age + Sex + DBD Tier 1 SNVs + LOF (LF) + DBD Tier 1 SNVs*LOF (LF)	2575	Age	-0.0350511	0.0197173	-0.0737146	0.00361228	0.075574	0.00208614	0.22601
DBD Tier 1 SNVs	LOF (LF)	Repetitive behavior (RBS-R)	Repetitive behavior (RBS-R) ~ Age + Sex + DBD Tier 1 SNVs + LOF (LF) + DBD Tier 1 SNVs*LOF (LF)	2575	Sex	0.0165902	0.0570564	-0.0952909	0.128471	0.771252	0.00208614	0.918328
DBD Tier 1 SNVs	LOF (LF)	Repetitive behavior (RBS-R)	Repetitive behavior (RBS-R) ~ Age + Sex + DBD Tier 1 SNVs + LOF (LF) + DBD Tier 1 SNVs*LOF (LF)	2575	DBD Tier 1 SNVs	0.0116338	0.0197273	-0.0270492	0.0503168	0.555424	0.00208614	0.790379
DBD Tier 1 SNVs	LOF (LF)	Repetitive behavior (RBS-R)	Repetitive behavior (RBS-R) ~ Age + Sex + DBD Tier 1 SNVs + LOF (LF) + DBD Tier 1 SNVs*LOF (LF)	2575	LOF (LF)	0.0252101	0.0197813	-0.0135788	0.063999	0.202622	0.00208614	0.459642
DBD Tier 1 SNVs	LOF (LF)	Repetitive behavior (RBS-R)	Repetitive behavior (RBS-R) ~ Age + Sex + DBD Tier 1 SNVs + LOF (LF) + DBD Tier 1 SNVs*LOF (LF)	2575	Interaction	0.0010562	0.019724	-0.0376203	0.0397327	0.957299	0.00208614	0.981704
Large rare deletions	LOF (LF)	Repetitive behavior (RBS-R)	Repetitive behavior (RBS-R) ~ Age + Sex + Large rare deletions + LOF (LF) + Large rare deletions*LOF (LF)	2575	Intercept	-0.0124836	0.0530334	-0.116476	0.091509	0.813924	0.0022695	0.928341
Large rare deletions	LOF (LF)	Repetitive behavior (RBS-R)	Repetitive behavior (RBS-R) ~ Age + Sex + Large rare deletions + LOF (LF) + Large rare deletions*LOF (LF)	2575	Age	-0.0343578	0.0197268	-0.0730398	0.00432413	0.081683	0.0022695	0.238099
Large rare deletions	LOF (LF)	Repetitive behavior (RBS-R)	Repetitive behavior (RBS-R) ~ Age + Sex + Large rare deletions + LOF (LF) + Large rare deletions*LOF (LF)	2575	Sex	0.0143263	0.0571471	-0.0977328	0.126385	0.802073	0.0022695	0.923006
Large rare deletions	LOF (LF)	Repetitive behavior (RBS-R)	Repetitive behavior (RBS-R) ~ Age + Sex + Large rare deletions + LOF (LF) + Large rare deletions*LOF (LF)	2575	Large rare deletions	-0.0165424	0.0198376	-0.0554417	0.0223569	0.404419	0.0022695	0.67743
Large rare deletions	LOF (LF)	Repetitive behavior (RBS-R)	Repetitive behavior (RBS-R) ~ Age + Sex + Large rare deletions + LOF (LF) + Large rare deletions*LOF (LF)	2575	LOF (LF)	0.0248975	0.0197658	-0.0138611	0.0636561	0.207921	0.0022695	0.469796
Large rare deletions	LOF (LF)	Repetitive behavior (RBS-R)	Repetitive behavior (RBS-R) ~ Age + Sex + Large rare deletions + LOF (LF) + Large rare deletions*LOF (LF)	2575	Interaction	-0.0104408	0.0241026	-0.0577032	0.0368217	0.66492	0.0022695	0.862012
Large rare duplications	LOF (LF)	Repetitive behavior (RBS-R)	Repetitive behavior (RBS-R) ~ Age + Sex + Large rare duplications + LOF (LF) + Large rare duplications*LOF (LF)	2575	Intercept	-0.0130945	0.0529746	-0.116972	0.0907828	0.804786	0.00202506	0.92345
Large rare duplications	LOF (LF)	Repetitive behavior (RBS-R)	Repetitive behavior (RBS-R) ~ Age + Sex + Large rare duplications + LOF (LF) + Large rare duplications*LOF (LF)	2575	Age	-0.0350148	0.019717	-0.0736777	0.00364809	0.0758734	0.00202506	0.226435
Large rare duplications	LOF (LF)	Repetitive behavior (RBS-R)	Repetitive behavior (RBS-R) ~ Age + Sex + Large rare duplications + LOF (LF) + Large rare duplications*LOF (LF)	2575	Sex	0.0151986	0.0570912	-0.0967508	0.127148	0.790094	0.00202506	0.91955
Large rare duplications	LOF (LF)	Repetitive behavior (RBS-R)	Repetitive behavior (RBS-R) ~ Age + Sex + Large rare duplications + LOF (LF) + Large rare duplications*LOF (LF)	2575	Large rare duplications	-0.00865067	0.0197169	-0.0473132	0.0300119	0.660884	0.00202506	0.858728
Large rare duplications	LOF (LF)	Repetitive behavior (RBS-R)	Repetitive behavior (RBS-R) ~ Age + Sex + Large rare duplications + LOF (LF) + Large rare duplications*LOF (LF)	2575	LOF (LF)	0.0256624	0.0197168	-0.013	0.0643247	0.193187	0.00202506	0.443522
Large rare duplications	LOF (LF)	Repetitive behavior (RBS-R)	Repetitive behavior (RBS-R) ~ Age + Sex + Large rare duplications + LOF (LF) + Large rare duplications*LOF (LF)	2575	Interaction	-0.000754783	0.0199891	-0.0399512	0.0384416	0.969882	0.00202506	0.988875
Any variant	LOF (LF)	Repetitive behavior (RBS-R)	Repetitive behavior (RBS-R) ~ Age + Sex + Any variant + LOF (LF) + Any variant*LOF (LF)	2575	Intercept	-0.014085	0.0530242	-0.11806	0.0898895	0.790543	0.00199959	0.91955
Any variant	LOF (LF)	Repetitive behavior (RBS-R)	Repetitive behavior (RBS-R) ~ Age + Sex + Any variant + LOF (LF) + Any variant*LOF (LF)	2575	Age	-0.0352001	0.0197273	-0.0738832	0.00348286	0.0744869	0.00199959	0.223226
Any variant	LOF (LF)	Repetitive behavior (RBS-R)	Repetitive behavior (RBS-R) ~ Age + Sex + Any variant + LOF (LF) + Any variant*LOF (LF)	2575	Sex	0.0161666	0.0571445	-0.0958874	0.128221	0.777271	0.00199959	0.91955
Any variant	LOF (LF)	Repetitive behavior (RBS-R)	Repetitive behavior (RBS-R) ~ Age + Sex + Any variant + LOF (LF) + Any variant*LOF (LF)	2575	Any variant	0.00183637	0.0197563	-0.0369036	0.0405763	0.92595	0.00199959	0.971427
Any variant	LOF (LF)	Repetitive behavior (RBS-R)	Repetitive behavior (RBS-R) ~ Age + Sex + Any variant + LOF (LF) + Any variant*LOF (LF)	2575	LOF (LF)	0.0253359	0.0197442	-0.0133802	0.064052	0.199534	0.00199959	0.454441
Any variant	LOF (LF)	Repetitive behavior (RBS-R)	Repetitive behavior (RBS-R) ~ Age + Sex + Any variant + LOF (LF) + Any variant*LOF (LF)	2575	Interaction	0.00688688	0.0198962	-0.0321274	0.0459011	0.729266	0.00199959	0.90128
DBD Tier 1 SNVs	LOF (LF)	Coordination disorder (DCDQ)	Coordination disorder (DCDQ) ~ Age + Sex + DBD Tier 1 SNVs + LOF (LF) + DBD Tier 1 SNVs*LOF (LF)	2237	Intercept	-0.118532	0.0565327	-0.229395	-0.0076701	0.0361322	0.00627429	0.142036
DBD Tier 1 SNVs	LOF (LF)	Coordination disorder (DCDQ)	Coordination disorder (DCDQ) ~ Age + Sex + DBD Tier 1 SNVs + LOF (LF) + DBD Tier 1 SNVs*LOF (LF)	2237	Age	0.0132305	0.0211178	-0.0281822	0.0546432	0.531046	0.00627429	0.772362
DBD Tier 1 SNVs	LOF (LF)	Coordination disorder (DCDQ)	Coordination disorder (DCDQ) ~ Age + Sex + DBD Tier 1 SNVs + LOF (LF) + DBD Tier 1 SNVs*LOF (LF)	2237	Sex	0.13801	0.0609384	0.0185085	0.257512	0.0236234	0.00627429	0.110604
DBD Tier 1 SNVs	LOF (LF)	Coordination disorder (DCDQ)	Coordination disorder (DCDQ) ~ Age + Sex + DBD Tier 1 SNVs + LOF (LF) + DBD Tier 1 SNVs*LOF (LF)	2237	DBD Tier 1 SNVs	-0.0319066	0.0211247	-0.0733326	0.00951948	0.131084	0.00627429	0.331601
DBD Tier 1 SNVs	LOF (LF)	Coordination disorder (DCDQ)	Coordination disorder (DCDQ) ~ Age + Sex + DBD Tier 1 SNVs + LOF (LF) + DBD Tier 1 SNVs*LOF (LF)	2237	LOF (LF)	-0.0512817	0.0211938	-0.0928434	-0.00972008	0.0156147	0.00627429	0.0797773
DBD Tier 1 SNVs	LOF (LF)	Coordination disorder (DCDQ)	Coordination disorder (DCDQ) ~ Age + Sex + DBD Tier 1 SNVs + LOF (LF) + DBD Tier 1 SNVs*LOF (LF)	2237	Interaction	-0.00653493	0.0211514	-0.0480133	0.0349435	0.757381	0.00627429	0.913678
Large rare deletions	LOF (LF)	Coordination disorder (DCDQ)	Coordination disorder (DCDQ) ~ Age + Sex + Large rare deletions + LOF (LF) + Large rare deletions*LOF (LF)	2237	Intercept	-0.11463	0.0566298	-0.225682	-0.00357712	0.0430691	0.006538	0.155114
Large rare deletions	LOF (LF)	Coordination disorder (DCDQ)	Coordination disorder (DCDQ) ~ Age + Sex + Large rare deletions + LOF (LF) + Large rare deletions*LOF (LF)	2237	Age	0.0141752	0.0211277	-0.0272568	0.0556072	0.502334	0.006538	0.755088
Large rare deletions	LOF (LF)	Coordination disorder (DCDQ)	Coordination disorder (DCDQ) ~ Age + Sex + Large rare deletions + LOF (LF) + Large rare deletions*LOF (LF)	2237	Sex	0.133587	0.061037	0.0138915	0.253282	0.0287279	0.006538	0.125262
Large rare deletions	LOF (LF)	Coordination disorder (DCDQ)	Coordination disorder (DCDQ) ~ Age + Sex + Large rare deletions + LOF (LF) + Large rare deletions*LOF (LF)	2237	Large rare deletions	-0.0335223	0.0216306	-0.0759406	0.00889599	0.121341	0.006538	0.315619
Large rare deletions	LOF (LF)	Coordination disorder (DCDQ)	Coordination disorder (DCDQ) ~ Age + Sex + Large rare deletions + LOF (LF) + Large rare deletions*LOF (LF)	2237	LOF (LF)	-0.0530864	0.0212062	-0.0946724	-0.0115004	0.0123737	0.006538	0.0650813
Large rare deletions	LOF (LF)	Coordination disorder (DCDQ)	Coordination disorder (DCDQ) ~ Age + Sex + Large rare deletions + LOF (LF) + Large rare deletions*LOF (LF)	2237	Interaction	0.011321	0.0272662	-0.0421487	0.0647907	0.678032	0.006538	0.870055
Large rare duplications	LOF (LF)	Coordination disorder (DCDQ)	Coordination disorder (DCDQ) ~ Age + Sex + Large rare duplications + LOF (LF) + Large rare duplications*LOF (LF)	2237	Intercept	-0.120796	0.0565051	-0.231604	-0.00998774	0.0326425	0.00747606	0.133755
Large rare duplications	LOF (LF)	Coordination disorder (DCDQ)	Coordination disorder (DCDQ) ~ Age + Sex + Large rare duplications + LOF (LF) + Large rare duplications*LOF (LF)	2237	Age	0.0122199	0.0211	-0.0291578	0.0535975	0.562552	0.00747606	0.796159
Large rare duplications	LOF (LF)	Coordination disorder (DCDQ)	Coordination disorder (DCDQ) ~ Age + Sex + Large rare duplications + LOF (LF) + Large rare duplications*LOF (LF)	2237	Sex	0.140656	0.0609263	0.0211776	0.260134	0.0210556	0.00747606	0.102795
Large rare duplications	LOF (LF)	Coordination disorder (DCDQ)	Coordination disorder (DCDQ) ~ Age + Sex + Large rare duplications + LOF (LF) + Large rare duplications*LOF (LF)	2237	Large rare duplications	-0.0389903	0.0211094	-0.0803864	0.00240573	0.0648704	0.00747606	0.200726
Large rare duplications	LOF (LF)	Coordination disorder (DCDQ)	Coordination disorder (DCDQ) ~ Age + Sex + Large rare duplications + LOF (LF) + Large rare duplications*LOF (LF)	2237	LOF (LF)	-0.0527186	0.021109	-0.0941139	-0.0113233	0.0125806	0.00747606	0.0658061
Large rare duplications	LOF (LF)	Coordination disorder (DCDQ)	Coordination disorder (DCDQ) ~ Age + Sex + Large rare duplications + LOF (LF) + Large rare duplications*LOF (LF)	2237	Interaction	0.0269896	0.0220436	-0.0162386	0.0702178	0.220942	0.00747606	0.492207
Any variant	LOF (LF)	Coordination disorder (DCDQ)	Coordination disorder (DCDQ) ~ Age + Sex + Any variant + LOF (LF) + Any variant*LOF (LF)	2237	Intercept	-0.110603	0.0564738	-0.221349	0.000144059	0.0502985	0.0106187	0.170406
Any variant	LOF (LF)	Coordination disorder (DCDQ)	Coordination disorder (DCDQ) ~ Age + Sex + Any variant + LOF (LF) + Any variant*LOF (LF)	2237	Age	0.0147483	0.021081	-0.0265921	0.0560887	0.484249	0.0106187	0.742358
Any variant	LOF (LF)	Coordination disorder (DCDQ)	Coordination disorder (DCDQ) ~ Age + Sex + Any variant + LOF (LF) + Any variant*LOF (LF)	2237	Sex	0.128358	0.0608913	0.00894846	0.247768	0.0351435	0.0106187	0.139661
Any variant	LOF (LF)	Coordination disorder (DCDQ)	Coordination disorder (DCDQ) ~ Age + Sex + Any variant + LOF (LF) + Any variant*LOF (LF)	2237	Any variant	-0.0729291	0.0211062	-0.114319	-0.0315392	0.000559873	0.0106187	0.00375352
Any variant	LOF (LF)	Coordination disorder (DCDQ)	Coordination disorder (DCDQ) ~ Age + Sex + Any variant + LOF (LF) + Any variant*LOF (LF)	2237	LOF (LF)	-0.0521245	0.0210913	-0.0934852	-0.0107639	0.0135337	0.0106187	0.0696436
Any variant	LOF (LF)	Coordination disorder (DCDQ)	Coordination disorder (DCDQ) ~ Age + Sex + Any variant + LOF (LF) + Any variant*LOF (LF)	2237	Interaction	0.00993259	0.0212527	-0.0317445	0.0516097	0.64029	0.0106187	0.845431
DBD Tier 1 SNVs	LOF (LF)	BMI z-score	BMI z-score ~ Age + Sex + DBD Tier 1 SNVs + LOF (LF) + DBD Tier 1 SNVs*LOF (LF)	2538	Intercept	0.00446523	0.0532372	-0.0999277	0.108858	0.933163	0.0109781	0.975444
DBD Tier 1 SNVs	LOF (LF)	BMI z-score	BMI z-score ~ Age + Sex + DBD Tier 1 SNVs + LOF (LF) + DBD Tier 1 SNVs*LOF (LF)	2538	Age	0.100826	0.0197731	0.0620529	0.139599	3.66406e-07	0.0109781	4.3942e-06
DBD Tier 1 SNVs	LOF (LF)	BMI z-score	BMI z-score ~ Age + Sex + DBD Tier 1 SNVs + LOF (LF) + DBD Tier 1 SNVs*LOF (LF)	2538	Sex	-0.00547049	0.0573366	-0.117902	0.106961	0.923997	0.0109781	0.970553
DBD Tier 1 SNVs	LOF (LF)	BMI z-score	BMI z-score ~ Age + Sex + DBD Tier 1 SNVs + LOF (LF) + DBD Tier 1 SNVs*LOF (LF)	2538	DBD Tier 1 SNVs	0.0233679	0.019778	-0.0154148	0.0621505	0.237512	0.0109781	0.519398
DBD Tier 1 SNVs	LOF (LF)	BMI z-score	BMI z-score ~ Age + Sex + DBD Tier 1 SNVs + LOF (LF) + DBD Tier 1 SNVs*LOF (LF)	2538	LOF (LF)	-0.0105917	0.0198138	-0.0494445	0.0282611	0.593	0.0109781	0.81375
DBD Tier 1 SNVs	LOF (LF)	BMI z-score	BMI z-score ~ Age + Sex + DBD Tier 1 SNVs + LOF (LF) + DBD Tier 1 SNVs*LOF (LF)	2538	Interaction	0.00822801	0.0197702	-0.0305393	0.0469953	0.677311	0.0109781	0.870055
Large rare deletions	LOF (LF)	BMI z-score	BMI z-score ~ Age + Sex + Large rare deletions + LOF (LF) + Large rare deletions*LOF (LF)	2538	Intercept	0.00692801	0.0533366	-0.0976597	0.111516	0.896662	0.0107024	0.961273
Large rare deletions	LOF (LF)	BMI z-score	BMI z-score ~ Age + Sex + Large rare deletions + LOF (LF) + Large rare deletions*LOF (LF)	2538	Age	0.101763	0.0197854	0.0629654	0.14056	2.90589e-07	0.0107024	3.92997e-06
Large rare deletions	LOF (LF)	BMI z-score	BMI z-score ~ Age + Sex + Large rare deletions + LOF (LF) + Large rare deletions*LOF (LF)	2538	Sex	-0.00822889	0.0574493	-0.120881	0.104424	0.886114	0.0107024	0.958548
Large rare deletions	LOF (LF)	BMI z-score	BMI z-score ~ Age + Sex + Large rare deletions + LOF (LF) + Large rare deletions*LOF (LF)	2538	Large rare deletions	-0.0164001	0.0198957	-0.0554137	0.0226134	0.409844	0.0107024	0.681721
Large rare deletions	LOF (LF)	BMI z-score	BMI z-score ~ Age + Sex + Large rare deletions + LOF (LF) + Large rare deletions*LOF (LF)	2538	LOF (LF)	-0.0102745	0.019824	-0.0491474	0.0285984	0.604304	0.0107024	0.819512
Large rare deletions	LOF (LF)	BMI z-score	BMI z-score ~ Age + Sex + Large rare deletions + LOF (LF) + Large rare deletions*LOF (LF)	2538	Interaction	-0.0121168	0.0240951	-0.0593649	0.0351312	0.615095	0.0107024	0.826056
Large rare duplications	LOF (LF)	BMI z-score	BMI z-score ~ Age + Sex + Large rare duplications + LOF (LF) + Large rare duplications*LOF (LF)	2538	Intercept	0.00496343	0.0532777	-0.099509	0.109436	0.925783	0.0105529	0.971427
Large rare duplications	LOF (LF)	BMI z-score	BMI z-score ~ Age + Sex + Large rare duplications + LOF (LF) + Large rare duplications*LOF (LF)	2538	Age	0.100968	0.0197736	0.0621942	0.139742	3.53112e-07	0.0105529	4.32382e-06
Large rare duplications	LOF (LF)	BMI z-score	BMI z-score ~ Age + Sex + Large rare duplications + LOF (LF) + Large rare duplications*LOF (LF)	2538	Sex	-0.00571689	0.0573931	-0.118259	0.106825	0.920662	0.0105529	0.969585
Large rare duplications	LOF (LF)	BMI z-score	BMI z-score ~ Age + Sex + Large rare duplications + LOF (LF) + Large rare duplications*LOF (LF)	2538	Large rare duplications	-0.00509799	0.0197728	-0.0438704	0.0336744	0.79656	0.0105529	0.921042
Large rare duplications	LOF (LF)	BMI z-score	BMI z-score ~ Age + Sex + Large rare duplications + LOF (LF) + Large rare duplications*LOF (LF)	2538	LOF (LF)	-0.00940326	0.0197744	-0.0481788	0.0293723	0.634452	0.0105529	0.841223
Large rare duplications	LOF (LF)	BMI z-score	BMI z-score ~ Age + Sex + Large rare duplications + LOF (LF) + Large rare duplications*LOF (LF)	2538	Interaction	0.0126878	0.0198076	-0.0261529	0.0515285	0.521871	0.0105529	0.767271
Any variant	LOF (LF)	BMI z-score	BMI z-score ~ Age + Sex + Any variant + LOF (LF) + Any variant*LOF (LF)	2538	Intercept	0.00232131	0.0533	-0.102195	0.106837	0.965265	0.0110316	0.985274
Any variant	LOF (LF)	BMI z-score	BMI z-score ~ Age + Sex + Any variant + LOF (LF) + Any variant*LOF (LF)	2538	Age	0.100198	0.0197834	0.0614049	0.138991	4.38338e-07	0.0110316	5.13071e-06
Any variant	LOF (LF)	BMI z-score	BMI z-score ~ Age + Sex + Any variant + LOF (LF) + Any variant*LOF (LF)	2538	Sex	-0.00298655	0.0574153	-0.115572	0.109599	0.95852	0.0110316	0.982603
Any variant	LOF (LF)	BMI z-score	BMI z-score ~ Age + Sex + Any variant + LOF (LF) + Any variant*LOF (LF)	2538	Any variant	0.0224995	0.0198056	-0.0163372	0.0613363	0.256056	0.0110316	0.54343
Any variant	LOF (LF)	BMI z-score	BMI z-score ~ Age + Sex + Any variant + LOF (LF) + Any variant*LOF (LF)	2538	LOF (LF)	-0.0102971	0.0197856	-0.0490946	0.0285005	0.602808	0.0110316	0.819412
Any variant	LOF (LF)	BMI z-score	BMI z-score ~ Age + Sex + Any variant + LOF (LF) + Any variant*LOF (LF)	2538	Interaction	0.0130208	0.0199012	-0.0260035	0.0520451	0.512995	0.0110316	0.760174
DBD Tier 1 SNVs	Splice (LF)	Full scale IQ	Full scale IQ ~ Age + Sex + DBD Tier 1 SNVs + Splice (LF) + DBD Tier 1 SNVs*Splice (LF)	2572	Intercept	-0.265484	0.0526511	-0.368728	-0.162241	4.9197e-07	0.0169451	5.68852e-06
DBD Tier 1 SNVs	Splice (LF)	Full scale IQ	Full scale IQ ~ Age + Sex + DBD Tier 1 SNVs + Splice (LF) + DBD Tier 1 SNVs*Splice (LF)	2572	Age	-0.0195131	0.0195763	-0.0578999	0.0188738	0.318969	0.0169451	0.606871
DBD Tier 1 SNVs	Splice (LF)	Full scale IQ	Full scale IQ ~ Age + Sex + DBD Tier 1 SNVs + Splice (LF) + DBD Tier 1 SNVs*Splice (LF)	2572	Sex	0.307557	0.0567204	0.196335	0.41878	6.43107e-08	0.0169451	2.51605e-06
DBD Tier 1 SNVs	Splice (LF)	Full scale IQ	Full scale IQ ~ Age + Sex + DBD Tier 1 SNVs + Splice (LF) + DBD Tier 1 SNVs*Splice (LF)	2572	DBD Tier 1 SNVs	-0.0624473	0.0195817	-0.100845	-0.0240498	0.00144453	0.0169451	0.00954992
DBD Tier 1 SNVs	Splice (LF)	Full scale IQ	Full scale IQ ~ Age + Sex + DBD Tier 1 SNVs + Splice (LF) + DBD Tier 1 SNVs*Splice (LF)	2572	Splice (LF)	0.00202569	0.0195783	-0.0363652	0.0404166	0.917601	0.0169451	0.969411
DBD Tier 1 SNVs	Splice (LF)	Full scale IQ	Full scale IQ ~ Age + Sex + DBD Tier 1 SNVs + Splice (LF) + DBD Tier 1 SNVs*Splice (LF)	2572	Interaction	0.0346298	0.0195799	-0.00376431	0.0730239	0.0770735	0.0169451	0.227869
Large rare deletions	Splice (LF)	Full scale IQ	Full scale IQ ~ Age + Sex + Large rare deletions + Splice (LF) + Large rare deletions*Splice (LF)	2572	Intercept	-0.256653	0.0526498	-0.359893	-0.153413	1.15609e-06	0.0175586	1.18761e-05
Large rare deletions	Splice (LF)	Full scale IQ	Full scale IQ ~ Age + Sex + Large rare deletions + Splice (LF) + Large rare deletions*Splice (LF)	2572	Age	-0.0171913	0.0195852	-0.0555957	0.021213	0.380149	0.0175586	0.661612
Large rare deletions	Splice (LF)	Full scale IQ	Full scale IQ ~ Age + Sex + Large rare deletions + Splice (LF) + Large rare deletions*Splice (LF)	2572	Sex	0.29807	0.0567342	0.186821	0.40932	1.6124e-07	0.0175586	3.00981e-06
Large rare deletions	Splice (LF)	Full scale IQ	Full scale IQ ~ Age + Sex + Large rare deletions + Splice (LF) + Large rare deletions*Splice (LF)	2572	Large rare deletions	-0.0732208	0.0196445	-0.111742	-0.0347	0.000197736	0.0175586	0.00138415
Large rare deletions	Splice (LF)	Full scale IQ	Full scale IQ ~ Age + Sex + Large rare deletions + Splice (LF) + Large rare deletions*Splice (LF)	2572	Splice (LF)	0.00168336	0.0195862	-0.036723	0.0400897	0.931516	0.0175586	0.974509
Large rare deletions	Splice (LF)	Full scale IQ	Full scale IQ ~ Age + Sex + Large rare deletions + Splice (LF) + Large rare deletions*Splice (LF)	2572	Interaction	0.0173557	0.0220934	-0.025967	0.0606784	0.432197	0.0175586	0.700143
Large rare duplications	Splice (LF)	Full scale IQ	Full scale IQ ~ Age + Sex + Large rare duplications + Splice (LF) + Large rare duplications*Splice (LF)	2572	Intercept	-0.265703	0.0527401	-0.36912	-0.162285	5.03229e-07	0.0126322	5.73914e-06
Large rare duplications	Splice (LF)	Full scale IQ	Full scale IQ ~ Age + Sex + Large rare duplications + Splice (LF) + Large rare duplications*Splice (LF)	2572	Age	-0.0207831	0.0196228	-0.0592613	0.0176951	0.289641	0.0126322	0.58386
Large rare duplications	Splice (LF)	Full scale IQ	Full scale IQ ~ Age + Sex + Large rare duplications + Splice (LF) + Large rare duplications*Splice (LF)	2572	Sex	0.308345	0.0568219	0.196924	0.419767	6.28402e-08	0.0126322	2.49266e-06
Large rare duplications	Splice (LF)	Full scale IQ	Full scale IQ ~ Age + Sex + Large rare duplications + Splice (LF) + Large rare duplications*Splice (LF)	2572	Large rare duplications	-0.0239195	0.0196215	-0.062395	0.014556	0.222938	0.0126322	0.495864
Large rare duplications	Splice (LF)	Full scale IQ	Full scale IQ ~ Age + Sex + Large rare duplications + Splice (LF) + Large rare duplications*Splice (LF)	2572	Splice (LF)	0.00151444	0.0196189	-0.0369561	0.039985	0.938476	0.0126322	0.978922
Large rare duplications	Splice (LF)	Full scale IQ	Full scale IQ ~ Age + Sex + Large rare duplications + Splice (LF) + Large rare duplications*Splice (LF)	2572	Interaction	0.014275	0.0190548	-0.0230893	0.0516394	0.453832	0.0126322	0.71512
Any variant	Splice (LF)	Full scale IQ	Full scale IQ ~ Age + Sex + Any variant + Splice (LF) + Any variant*Splice (LF)	2572	Intercept	-0.255645	0.0525181	-0.358627	-0.152663	1.19723e-06	0.0247024	1.21957e-05
Any variant	Splice (LF)	Full scale IQ	Full scale IQ ~ Age + Sex + Any variant + Splice (LF) + Any variant*Splice (LF)	2572	Age	-0.0175724	0.0195032	-0.0558161	0.0206712	0.367672	0.0247024	0.648278
Any variant	Splice (LF)	Full scale IQ	Full scale IQ ~ Age + Sex + Any variant + Splice (LF) + Any variant*Splice (LF)	2572	Sex	0.296267	0.0565942	0.185292	0.407242	1.78403e-07	0.0247024	3.18273e-06
Any variant	Splice (LF)	Full scale IQ	Full scale IQ ~ Age + Sex + Any variant + Splice (LF) + Any variant*Splice (LF)	2572	Any variant	-0.102534	0.0195374	-0.140844	-0.0642229	1.66281e-07	0.0247024	3.04422e-06
Any variant	Splice (LF)	Full scale IQ	Full scale IQ ~ Age + Sex + Any variant + Splice (LF) + Any variant*Splice (LF)	2572	Splice (LF)	0.00269729	0.0194971	-0.0355344	0.0409289	0.88998	0.0247024	0.959052
Any variant	Splice (LF)	Full scale IQ	Full scale IQ ~ Age + Sex + Any variant + Splice (LF) + Any variant*Splice (LF)	2572	Interaction	0.048355	0.0195042	0.0101095	0.0866006	0.013231	0.0247024	0.0685804
DBD Tier 1 SNVs	Splice (LF)	Externalizing behavior (ABCL/CBCL)	Externalizing behavior (ABCL/CBCL) ~ Age + Sex + DBD Tier 1 SNVs + Splice (LF) + DBD Tier 1 SNVs*Splice (LF)	2570	Intercept	0.113653	0.052614	0.0104833	0.216824	0.0308544	0.0237943	0.129588
DBD Tier 1 SNVs	Splice (LF)	Externalizing behavior (ABCL/CBCL)	Externalizing behavior (ABCL/CBCL) ~ Age + Sex + DBD Tier 1 SNVs + Splice (LF) + DBD Tier 1 SNVs*Splice (LF)	2570	Age	-0.136287	0.0195144	-0.174553	-0.0980217	3.64291e-12	0.0237943	3.14648e-10
DBD Tier 1 SNVs	Splice (LF)	Externalizing behavior (ABCL/CBCL)	Externalizing behavior (ABCL/CBCL) ~ Age + Sex + DBD Tier 1 SNVs + Splice (LF) + DBD Tier 1 SNVs*Splice (LF)	2570	Sex	-0.130976	0.056657	-0.242074	-0.0198779	0.0208711	0.0237943	0.102419
DBD Tier 1 SNVs	Splice (LF)	Externalizing behavior (ABCL/CBCL)	Externalizing behavior (ABCL/CBCL) ~ Age + Sex + DBD Tier 1 SNVs + Splice (LF) + DBD Tier 1 SNVs*Splice (LF)	2570	DBD Tier 1 SNVs	-0.0316529	0.0195214	-0.0699322	0.00662648	0.105046	0.0237943	0.285724
DBD Tier 1 SNVs	Splice (LF)	Externalizing behavior (ABCL/CBCL)	Externalizing behavior (ABCL/CBCL) ~ Age + Sex + DBD Tier 1 SNVs + Splice (LF) + DBD Tier 1 SNVs*Splice (LF)	2570	Splice (LF)	-0.0199329	0.0195191	-0.0582077	0.018342	0.307257	0.0237943	0.599813
DBD Tier 1 SNVs	Splice (LF)	Externalizing behavior (ABCL/CBCL)	Externalizing behavior (ABCL/CBCL) ~ Age + Sex + DBD Tier 1 SNVs + Splice (LF) + DBD Tier 1 SNVs*Splice (LF)	2570	Interaction	-0.0455092	0.0195173	-0.0837806	-0.00723787	0.0197918	0.0237943	0.0981345
Large rare deletions	Splice (LF)	Externalizing behavior (ABCL/CBCL)	Externalizing behavior (ABCL/CBCL) ~ Age + Sex + Large rare deletions + Splice (LF) + Large rare deletions*Splice (LF)	2570	Intercept	0.107191	0.052704	0.00384383	0.210537	0.0420723	0.0210407	0.153068
Large rare deletions	Splice (LF)	Externalizing behavior (ABCL/CBCL)	Externalizing behavior (ABCL/CBCL) ~ Age + Sex + Large rare deletions + Splice (LF) + Large rare deletions*Splice (LF)	2570	Age	-0.136097	0.0195579	-0.174448	-0.0977461	4.34536e-12	0.0210407	3.14648e-10
Large rare deletions	Splice (LF)	Externalizing behavior (ABCL/CBCL)	Externalizing behavior (ABCL/CBCL) ~ Age + Sex + Large rare deletions + Splice (LF) + Large rare deletions*Splice (LF)	2570	Sex	-0.124102	0.0567704	-0.235423	-0.0127818	0.0289029	0.0210407	0.125834
Large rare deletions	Splice (LF)	Externalizing behavior (ABCL/CBCL)	Externalizing behavior (ABCL/CBCL) ~ Age + Sex + Large rare deletions + Splice (LF) + Large rare deletions*Splice (LF)	2570	Large rare deletions	0.00119235	0.0196172	-0.0372749	0.0396596	0.951539	0.0210407	0.981607
Large rare deletions	Splice (LF)	Externalizing behavior (ABCL/CBCL)	Externalizing behavior (ABCL/CBCL) ~ Age + Sex + Large rare deletions + Splice (LF) + Large rare deletions*Splice (LF)	2570	Splice (LF)	-0.0205684	0.0195587	-0.0589209	0.0177842	0.293073	0.0210407	0.587081
Large rare deletions	Splice (LF)	Externalizing behavior (ABCL/CBCL)	Externalizing behavior (ABCL/CBCL) ~ Age + Sex + Large rare deletions + Splice (LF) + Large rare deletions*Splice (LF)	2570	Interaction	0.0201133	0.0220405	-0.0231057	0.0633323	0.36156	0.0210407	0.643558
Large rare duplications	Splice (LF)	Externalizing behavior (ABCL/CBCL)	Externalizing behavior (ABCL/CBCL) ~ Age + Sex + Large rare duplications + Splice (LF) + Large rare duplications*Splice (LF)	2570	Intercept	0.108647	0.0526442	0.00541781	0.211877	0.0391368	0.0216208	0.146362
Large rare duplications	Splice (LF)	Externalizing behavior (ABCL/CBCL)	Externalizing behavior (ABCL/CBCL) ~ Age + Sex + Large rare duplications + Splice (LF) + Large rare duplications*Splice (LF)	2570	Age	-0.135515	0.0195408	-0.173832	-0.0971977	5.12328e-12	0.0216208	3.15651e-10
Large rare duplications	Splice (LF)	Externalizing behavior (ABCL/CBCL)	Externalizing behavior (ABCL/CBCL) ~ Age + Sex + Large rare duplications + Splice (LF) + Large rare duplications*Splice (LF)	2570	Sex	-0.125896	0.0566953	-0.237069	-0.0147226	0.0264673	0.0216208	0.118849
Large rare duplications	Splice (LF)	Externalizing behavior (ABCL/CBCL)	Externalizing behavior (ABCL/CBCL) ~ Age + Sex + Large rare duplications + Splice (LF) + Large rare duplications*Splice (LF)	2570	Large rare duplications	0.0102085	0.0195392	-0.0281057	0.0485226	0.601394	0.0216208	0.818351
Large rare duplications	Splice (LF)	Externalizing behavior (ABCL/CBCL)	Externalizing behavior (ABCL/CBCL) ~ Age + Sex + Large rare duplications + Splice (LF) + Large rare duplications*Splice (LF)	2570	Splice (LF)	-0.0208725	0.0195376	-0.0591837	0.0174387	0.285476	0.0216208	0.582681
Large rare duplications	Splice (LF)	Externalizing behavior (ABCL/CBCL)	Externalizing behavior (ABCL/CBCL) ~ Age + Sex + Large rare duplications + Splice (LF) + Large rare duplications*Splice (LF)	2570	Interaction	-0.0273874	0.0189004	-0.0644489	0.00967415	0.147449	0.0216208	0.35809
Any variant	Splice (LF)	Externalizing behavior (ABCL/CBCL)	Externalizing behavior (ABCL/CBCL) ~ Age + Sex + Any variant + Splice (LF) + Any variant*Splice (LF)	2570	Intercept	0.116228	0.0526828	0.0129233	0.219534	0.0274589	0.0238307	0.121397
Any variant	Splice (LF)	Externalizing behavior (ABCL/CBCL)	Externalizing behavior (ABCL/CBCL) ~ Age + Sex + Any variant + Splice (LF) + Any variant*Splice (LF)	2570	Age	-0.135942	0.0195178	-0.174214	-0.0976695	4.15708e-12	0.0238307	3.14648e-10
Any variant	Splice (LF)	Externalizing behavior (ABCL/CBCL)	Externalizing behavior (ABCL/CBCL) ~ Age + Sex + Any variant + Splice (LF) + Any variant*Splice (LF)	2570	Sex	-0.134204	0.056746	-0.245476	-0.0229309	0.0181048	0.0238307	0.0913867
Any variant	Splice (LF)	Externalizing behavior (ABCL/CBCL)	Externalizing behavior (ABCL/CBCL) ~ Age + Sex + Any variant + Splice (LF) + Any variant*Splice (LF)	2570	Any variant	-0.0241621	0.0195499	-0.0624972	0.0141731	0.216602	0.0238307	0.484428
Any variant	Splice (LF)	Externalizing behavior (ABCL/CBCL)	Externalizing behavior (ABCL/CBCL) ~ Age + Sex + Any variant + Splice (LF) + Any variant*Splice (LF)	2570	Splice (LF)	-0.020973	0.0195137	-0.0592372	0.0172911	0.282571	0.0238307	0.579758
Any variant	Splice (LF)	Externalizing behavior (ABCL/CBCL)	Externalizing behavior (ABCL/CBCL) ~ Age + Sex + Any variant + Splice (LF) + Any variant*Splice (LF)	2570	Interaction	-0.050459	0.0195376	-0.0887701	-0.012148	0.0098589	0.0238307	0.0536324
DBD Tier 1 SNVs	Splice (LF)	Internalizing behavior (ABCL/CBCL)	Internalizing behavior (ABCL/CBCL) ~ Age + Sex + DBD Tier 1 SNVs + Splice (LF) + DBD Tier 1 SNVs*Splice (LF)	2570	Intercept	-0.0492504	0.0531369	-0.153446	0.0549451	0.354087	0.00429377	0.637242
DBD Tier 1 SNVs	Splice (LF)	Internalizing behavior (ABCL/CBCL)	Internalizing behavior (ABCL/CBCL) ~ Age + Sex + DBD Tier 1 SNVs + Splice (LF) + DBD Tier 1 SNVs*Splice (LF)	2570	Age	0.0544356	0.0197083	0.0157897	0.0930814	0.00578474	0.00429377	0.033599
DBD Tier 1 SNVs	Splice (LF)	Internalizing behavior (ABCL/CBCL)	Internalizing behavior (ABCL/CBCL) ~ Age + Sex + DBD Tier 1 SNVs + Splice (LF) + DBD Tier 1 SNVs*Splice (LF)	2570	Sex	0.0570564	0.05722	-0.0551458	0.169259	0.31879	0.00429377	0.606871
DBD Tier 1 SNVs	Splice (LF)	Internalizing behavior (ABCL/CBCL)	Internalizing behavior (ABCL/CBCL) ~ Age + Sex + DBD Tier 1 SNVs + Splice (LF) + DBD Tier 1 SNVs*Splice (LF)	2570	DBD Tier 1 SNVs	-0.0307446	0.0197154	-0.0694043	0.00791522	0.119021	0.00429377	0.312718
DBD Tier 1 SNVs	Splice (LF)	Internalizing behavior (ABCL/CBCL)	Internalizing behavior (ABCL/CBCL) ~ Age + Sex + DBD Tier 1 SNVs + Splice (LF) + DBD Tier 1 SNVs*Splice (LF)	2570	Splice (LF)	-0.00233644	0.0197131	-0.0409917	0.0363188	0.905663	0.00429377	0.965203
DBD Tier 1 SNVs	Splice (LF)	Internalizing behavior (ABCL/CBCL)	Internalizing behavior (ABCL/CBCL) ~ Age + Sex + DBD Tier 1 SNVs + Splice (LF) + DBD Tier 1 SNVs*Splice (LF)	2570	Interaction	0.00336553	0.0197113	-0.0352862	0.0420172	0.864441	0.00429377	0.954087
Large rare deletions	Splice (LF)	Internalizing behavior (ABCL/CBCL)	Internalizing behavior (ABCL/CBCL) ~ Age + Sex + Large rare deletions + Splice (LF) + Large rare deletions*Splice (LF)	2570	Intercept	-0.0451869	0.0531251	-0.149359	0.0589856	0.395085	0.00533465	0.672044
Large rare deletions	Splice (LF)	Internalizing behavior (ABCL/CBCL)	Internalizing behavior (ABCL/CBCL) ~ Age + Sex + Large rare deletions + Splice (LF) + Large rare deletions*Splice (LF)	2570	Age	0.0560656	0.0197142	0.0174082	0.0947229	0.00449153	0.00533465	0.027456
Large rare deletions	Splice (LF)	Internalizing behavior (ABCL/CBCL)	Internalizing behavior (ABCL/CBCL) ~ Age + Sex + Large rare deletions + Splice (LF) + Large rare deletions*Splice (LF)	2570	Sex	0.0525087	0.057224	-0.0597012	0.164719	0.358915	0.00533465	0.643273
Large rare deletions	Splice (LF)	Internalizing behavior (ABCL/CBCL)	Internalizing behavior (ABCL/CBCL) ~ Age + Sex + Large rare deletions + Splice (LF) + Large rare deletions*Splice (LF)	2570	Large rare deletions	-0.0434214	0.019774	-0.082196	-0.00464683	0.0281893	0.00533465	0.123669
Large rare deletions	Splice (LF)	Internalizing behavior (ABCL/CBCL)	Internalizing behavior (ABCL/CBCL) ~ Age + Sex + Large rare deletions + Splice (LF) + Large rare deletions*Splice (LF)	2570	Splice (LF)	-0.00277114	0.019715	-0.0414301	0.0358878	0.888229	0.00533465	0.958603
Large rare deletions	Splice (LF)	Internalizing behavior (ABCL/CBCL)	Internalizing behavior (ABCL/CBCL) ~ Age + Sex + Large rare deletions + Splice (LF) + Large rare deletions*Splice (LF)	2570	Interaction	0.00980762	0.0222166	-0.0337567	0.0533719	0.658921	0.00533465	0.857348
Large rare duplications	Splice (LF)	Internalizing behavior (ABCL/CBCL)	Internalizing behavior (ABCL/CBCL) ~ Age + Sex + Large rare duplications + Splice (LF) + Large rare duplications*Splice (LF)	2570	Intercept	-0.051156	0.0531285	-0.155335	0.0530231	0.335702	0.00353601	0.624734
Large rare duplications	Splice (LF)	Internalizing behavior (ABCL/CBCL)	Internalizing behavior (ABCL/CBCL) ~ Age + Sex + Large rare duplications + Splice (LF) + Large rare duplications*Splice (LF)	2570	Age	0.0544239	0.0197206	0.015754	0.0930937	0.00582562	0.00353601	0.033599
Large rare duplications	Splice (LF)	Internalizing behavior (ABCL/CBCL)	Internalizing behavior (ABCL/CBCL) ~ Age + Sex + Large rare duplications + Splice (LF) + Large rare duplications*Splice (LF)	2570	Sex	0.0593429	0.0572169	-0.0528531	0.171539	0.299761	0.00353601	0.595019
Large rare duplications	Splice (LF)	Internalizing behavior (ABCL/CBCL)	Internalizing behavior (ABCL/CBCL) ~ Age + Sex + Large rare duplications + Splice (LF) + Large rare duplications*Splice (LF)	2570	Large rare duplications	0.0135674	0.0197189	-0.0250993	0.052234	0.49149	0.00353601	0.74784
Large rare duplications	Splice (LF)	Internalizing behavior (ABCL/CBCL)	Internalizing behavior (ABCL/CBCL) ~ Age + Sex + Large rare duplications + Splice (LF) + Large rare duplications*Splice (LF)	2570	Splice (LF)	-0.00274082	0.0197174	-0.0414045	0.0359228	0.889457	0.00353601	0.958961
Large rare duplications	Splice (LF)	Internalizing behavior (ABCL/CBCL)	Internalizing behavior (ABCL/CBCL) ~ Age + Sex + Large rare duplications + Splice (LF) + Large rare duplications*Splice (LF)	2570	Interaction	-0.00377548	0.0190743	-0.041178	0.033627	0.843111	0.00353601	0.942067
Any variant	Splice (LF)	Internalizing behavior (ABCL/CBCL)	Internalizing behavior (ABCL/CBCL) ~ Age + Sex + Any variant + Splice (LF) + Any variant*Splice (LF)	2570	Intercept	-0.0456545	0.0531877	-0.14995	0.0586408	0.390771	0.00502854	0.668689
Any variant	Splice (LF)	Internalizing behavior (ABCL/CBCL)	Internalizing behavior (ABCL/CBCL) ~ Age + Sex + Any variant + Splice (LF) + Any variant*Splice (LF)	2570	Age	0.0550965	0.0197048	0.0164575	0.0937355	0.00521105	0.00502854	0.0309413
Any variant	Splice (LF)	Internalizing behavior (ABCL/CBCL)	Internalizing behavior (ABCL/CBCL) ~ Age + Sex + Any variant + Splice (LF) + Any variant*Splice (LF)	2570	Sex	0.0528792	0.0572899	-0.0594599	0.165218	0.356088	0.00502854	0.639213
Any variant	Splice (LF)	Internalizing behavior (ABCL/CBCL)	Internalizing behavior (ABCL/CBCL) ~ Age + Sex + Any variant + Splice (LF) + Any variant*Splice (LF)	2570	Any variant	-0.0407461	0.0197372	-0.0794486	-0.00204354	0.0390776	0.00502854	0.146362
Any variant	Splice (LF)	Internalizing behavior (ABCL/CBCL)	Internalizing behavior (ABCL/CBCL) ~ Age + Sex + Any variant + Splice (LF) + Any variant*Splice (LF)	2570	Splice (LF)	-0.00234392	0.0197007	-0.0409748	0.036287	0.905303	0.00502854	0.965203
Any variant	Splice (LF)	Internalizing behavior (ABCL/CBCL)	Internalizing behavior (ABCL/CBCL) ~ Age + Sex + Any variant + Splice (LF) + Any variant*Splice (LF)	2570	Interaction	0.00583597	0.0197248	-0.0328422	0.0445142	0.767354	0.00502854	0.917895
DBD Tier 1 SNVs	Splice (LF)	Social responsiveness (SRS)	Social responsiveness (SRS) ~ Age + Sex + DBD Tier 1 SNVs + Splice (LF) + DBD Tier 1 SNVs*Splice (LF)	2565	Intercept	0.0529909	0.0532256	-0.0513788	0.157361	0.319544	0.0123553	0.606871
DBD Tier 1 SNVs	Splice (LF)	Social responsiveness (SRS)	Social responsiveness (SRS) ~ Age + Sex + DBD Tier 1 SNVs + Splice (LF) + DBD Tier 1 SNVs*Splice (LF)	2565	Age	0.104211	0.0196486	0.0656821	0.142739	1.23167e-07	0.0123553	2.59675e-06
DBD Tier 1 SNVs	Splice (LF)	Social responsiveness (SRS)	Social responsiveness (SRS) ~ Age + Sex + DBD Tier 1 SNVs + Splice (LF) + DBD Tier 1 SNVs*Splice (LF)	2565	Sex	-0.0609125	0.0572743	-0.173221	0.0513962	0.287646	0.0123553	0.583579
DBD Tier 1 SNVs	Splice (LF)	Social responsiveness (SRS)	Social responsiveness (SRS) ~ Age + Sex + DBD Tier 1 SNVs + Splice (LF) + DBD Tier 1 SNVs*Splice (LF)	2565	DBD Tier 1 SNVs	0.00019326	0.0196555	-0.038349	0.0387355	0.992156	0.0123553	0.997043
DBD Tier 1 SNVs	Splice (LF)	Social responsiveness (SRS)	Social responsiveness (SRS) ~ Age + Sex + DBD Tier 1 SNVs + Splice (LF) + DBD Tier 1 SNVs*Splice (LF)	2565	Splice (LF)	0.0173531	0.0196507	-0.0211798	0.055886	0.377278	0.0123553	0.658622
DBD Tier 1 SNVs	Splice (LF)	Social responsiveness (SRS)	Social responsiveness (SRS) ~ Age + Sex + DBD Tier 1 SNVs + Splice (LF) + DBD Tier 1 SNVs*Splice (LF)	2565	Interaction	-0.0268064	0.0196519	-0.0653416	0.0117288	0.172668	0.0123553	0.404876
Large rare deletions	Splice (LF)	Social responsiveness (SRS)	Social responsiveness (SRS) ~ Age + Sex + Large rare deletions + Splice (LF) + Large rare deletions*Splice (LF)	2565	Intercept	0.0513844	0.053252	-0.0530369	0.155806	0.334671	0.011995	0.623497
Large rare deletions	Splice (LF)	Social responsiveness (SRS)	Social responsiveness (SRS) ~ Age + Sex + Large rare deletions + Splice (LF) + Large rare deletions*Splice (LF)	2565	Age	0.104888	0.0196673	0.0663225	0.143454	1.04998e-07	0.011995	2.59675e-06
Large rare deletions	Splice (LF)	Social responsiveness (SRS)	Social responsiveness (SRS) ~ Age + Sex + Large rare deletions + Splice (LF) + Large rare deletions*Splice (LF)	2565	Sex	-0.0592919	0.0573181	-0.171687	0.0531027	0.30103	0.011995	0.595389
Large rare deletions	Splice (LF)	Social responsiveness (SRS)	Social responsiveness (SRS) ~ Age + Sex + Large rare deletions + Splice (LF) + Large rare deletions*Splice (LF)	2565	Large rare deletions	-0.00674642	0.0197298	-0.0454345	0.0319416	0.732424	0.011995	0.902807
Large rare deletions	Splice (LF)	Social responsiveness (SRS)	Social responsiveness (SRS) ~ Age + Sex + Large rare deletions + Splice (LF) + Large rare deletions*Splice (LF)	2565	Splice (LF)	0.0175901	0.0196687	-0.020978	0.0561583	0.371233	0.011995	0.652859
Large rare deletions	Splice (LF)	Social responsiveness (SRS)	Social responsiveness (SRS) ~ Age + Sex + Large rare deletions + Splice (LF) + Large rare deletions*Splice (LF)	2565	Interaction	0.0194982	0.0222121	-0.0240573	0.0630536	0.380125	0.011995	0.661612
Large rare duplications	Splice (LF)	Social responsiveness (SRS)	Social responsiveness (SRS) ~ Age + Sex + Large rare duplications + Splice (LF) + Large rare duplications*Splice (LF)	2565	Intercept	0.0525009	0.0531846	-0.0517883	0.15679	0.323665	0.0127376	0.611367
Large rare duplications	Splice (LF)	Social responsiveness (SRS)	Social responsiveness (SRS) ~ Age + Sex + Large rare duplications + Splice (LF) + Large rare duplications*Splice (LF)	2565	Age	0.105145	0.0196479	0.0666181	0.143673	9.49707e-08	0.0127376	2.59675e-06
Large rare duplications	Splice (LF)	Social responsiveness (SRS)	Social responsiveness (SRS) ~ Age + Sex + Large rare duplications + Splice (LF) + Large rare duplications*Splice (LF)	2565	Sex	-0.0606471	0.0572338	-0.172876	0.0515823	0.28941	0.0127376	0.58386
Large rare duplications	Splice (LF)	Social responsiveness (SRS)	Social responsiveness (SRS) ~ Age + Sex + Large rare duplications + Splice (LF) + Large rare duplications*Splice (LF)	2565	Large rare duplications	0.00809592	0.0196455	-0.0304268	0.0466186	0.680301	0.0127376	0.870882
Large rare duplications	Splice (LF)	Social responsiveness (SRS)	Social responsiveness (SRS) ~ Age + Sex + Large rare duplications + Splice (LF) + Large rare duplications*Splice (LF)	2565	Splice (LF)	0.0174996	0.0196459	-0.0210238	0.056023	0.373145	0.0127376	0.655791
Large rare duplications	Splice (LF)	Social responsiveness (SRS)	Social responsiveness (SRS) ~ Age + Sex + Large rare duplications + Splice (LF) + Large rare duplications*Splice (LF)	2565	Interaction	-0.0311225	0.0189288	-0.0682398	0.00599478	0.10026	0.0127376	0.275329
Any variant	Splice (LF)	Social responsiveness (SRS)	Social responsiveness (SRS) ~ Age + Sex + Any variant + Splice (LF) + Any variant*Splice (LF)	2565	Intercept	0.0543394	0.0532828	-0.0501424	0.158821	0.307906	0.0127502	0.600668
Any variant	Splice (LF)	Social responsiveness (SRS)	Social responsiveness (SRS) ~ Age + Sex + Any variant + Splice (LF) + Any variant*Splice (LF)	2565	Age	0.104211	0.0196492	0.0656809	0.142741	1.23285e-07	0.0127502	2.59675e-06
Any variant	Splice (LF)	Social responsiveness (SRS)	Social responsiveness (SRS) ~ Age + Sex + Any variant + Splice (LF) + Any variant*Splice (LF)	2565	Sex	-0.0625768	0.05735	-0.175034	0.0498804	0.275315	0.0127502	0.568136
Any variant	Splice (LF)	Social responsiveness (SRS)	Social responsiveness (SRS) ~ Age + Sex + Any variant + Splice (LF) + Any variant*Splice (LF)	2565	Any variant	-0.00141688	0.0196794	-0.040006	0.0371723	0.942609	0.0127502	0.979025
Any variant	Splice (LF)	Social responsiveness (SRS)	Social responsiveness (SRS) ~ Age + Sex + Any variant + Splice (LF) + Any variant*Splice (LF)	2565	Splice (LF)	0.0169091	0.0196428	-0.0216084	0.0554266	0.389413	0.0127502	0.667967
Any variant	Splice (LF)	Social responsiveness (SRS)	Social responsiveness (SRS) ~ Age + Sex + Any variant + Splice (LF) + Any variant*Splice (LF)	2565	Interaction	-0.0333706	0.0196604	-0.0719226	0.00518137	0.0897524	0.0127502	0.253492
DBD Tier 1 SNVs	Splice (LF)	Repetitive behavior (RBS-R)	Repetitive behavior (RBS-R) ~ Age + Sex + DBD Tier 1 SNVs + Splice (LF) + DBD Tier 1 SNVs*Splice (LF)	2575	Intercept	-0.0127468	0.0529634	-0.116602	0.0911086	0.809829	0.00241977	0.925519
DBD Tier 1 SNVs	Splice (LF)	Repetitive behavior (RBS-R)	Repetitive behavior (RBS-R) ~ Age + Sex + DBD Tier 1 SNVs + Splice (LF) + DBD Tier 1 SNVs*Splice (LF)	2575	Age	-0.0356665	0.0197082	-0.0743122	0.00297907	0.0704547	0.00241977	0.214519
DBD Tier 1 SNVs	Splice (LF)	Repetitive behavior (RBS-R)	Repetitive behavior (RBS-R) ~ Age + Sex + DBD Tier 1 SNVs + Splice (LF) + DBD Tier 1 SNVs*Splice (LF)	2575	Sex	0.0153317	0.0570638	-0.096564	0.127227	0.7882	0.00241977	0.91955
DBD Tier 1 SNVs	Splice (LF)	Repetitive behavior (RBS-R)	Repetitive behavior (RBS-R) ~ Age + Sex + DBD Tier 1 SNVs + Splice (LF) + DBD Tier 1 SNVs*Splice (LF)	2575	DBD Tier 1 SNVs	0.0125497	0.0197139	-0.026107	0.0512065	0.524447	0.00241977	0.767719
DBD Tier 1 SNVs	Splice (LF)	Repetitive behavior (RBS-R)	Repetitive behavior (RBS-R) ~ Age + Sex + DBD Tier 1 SNVs + Splice (LF) + DBD Tier 1 SNVs*Splice (LF)	2575	Splice (LF)	-0.000556812	0.0197114	-0.0392086	0.0380949	0.977466	0.00241977	0.991941
DBD Tier 1 SNVs	Splice (LF)	Repetitive behavior (RBS-R)	Repetitive behavior (RBS-R) ~ Age + Sex + DBD Tier 1 SNVs + Splice (LF) + DBD Tier 1 SNVs*Splice (LF)	2575	Interaction	-0.0311835	0.0197119	-0.0698362	0.00746927	0.113781	0.00241977	0.303002
Large rare deletions	Splice (LF)	Repetitive behavior (RBS-R)	Repetitive behavior (RBS-R) ~ Age + Sex + Large rare deletions + Splice (LF) + Large rare deletions*Splice (LF)	2575	Intercept	-0.0131325	0.0529836	-0.117027	0.0907624	0.804263	0.00222637	0.923221
Large rare deletions	Splice (LF)	Repetitive behavior (RBS-R)	Repetitive behavior (RBS-R) ~ Age + Sex + Large rare deletions + Splice (LF) + Large rare deletions*Splice (LF)	2575	Age	-0.0345017	0.0197256	-0.0731814	0.00417795	0.0803959	0.00222637	0.235016
Large rare deletions	Splice (LF)	Repetitive behavior (RBS-R)	Repetitive behavior (RBS-R) ~ Age + Sex + Large rare deletions + Splice (LF) + Large rare deletions*Splice (LF)	2575	Sex	0.0155588	0.0571013	-0.0964105	0.127528	0.785277	0.00222637	0.91955
Large rare deletions	Splice (LF)	Repetitive behavior (RBS-R)	Repetitive behavior (RBS-R) ~ Age + Sex + Large rare deletions + Splice (LF) + Large rare deletions*Splice (LF)	2575	Large rare deletions	-0.0145274	0.019785	-0.0533236	0.0242688	0.462856	0.00222637	0.721964
Large rare deletions	Splice (LF)	Repetitive behavior (RBS-R)	Repetitive behavior (RBS-R) ~ Age + Sex + Large rare deletions + Splice (LF) + Large rare deletions*Splice (LF)	2575	Splice (LF)	6.57839e-05	0.0197268	-0.0386162	0.0387478	0.99734	0.00222637	0.99837
Large rare deletions	Splice (LF)	Repetitive behavior (RBS-R)	Repetitive behavior (RBS-R) ~ Age + Sex + Large rare deletions + Splice (LF) + Large rare deletions*Splice (LF)	2575	Interaction	0.0294037	0.022241	-0.0142084	0.0730157	0.18627	0.00222637	0.430062
Large rare duplications	Splice (LF)	Repetitive behavior (RBS-R)	Repetitive behavior (RBS-R) ~ Age + Sex + Large rare duplications + Splice (LF) + Large rare duplications*Splice (LF)	2575	Intercept	-0.0131532	0.0529484	-0.116979	0.0906727	0.803833	0.00199424	0.923221
Large rare duplications	Splice (LF)	Repetitive behavior (RBS-R)	Repetitive behavior (RBS-R) ~ Age + Sex + Large rare duplications + Splice (LF) + Large rare duplications*Splice (LF)	2575	Age	-0.0348972	0.0197164	-0.0735588	0.00376444	0.0768527	0.00199424	0.227508
Large rare duplications	Splice (LF)	Repetitive behavior (RBS-R)	Repetitive behavior (RBS-R) ~ Age + Sex + Large rare duplications + Splice (LF) + Large rare duplications*Splice (LF)	2575	Sex	0.0153454	0.0570536	-0.0965302	0.127221	0.787978	0.00199424	0.91955
Large rare duplications	Splice (LF)	Repetitive behavior (RBS-R)	Repetitive behavior (RBS-R) ~ Age + Sex + Large rare duplications + Splice (LF) + Large rare duplications*Splice (LF)	2575	Large rare duplications	-0.00848157	0.0197153	-0.0471411	0.030178	0.667085	0.00199424	0.862832
Large rare duplications	Splice (LF)	Repetitive behavior (RBS-R)	Repetitive behavior (RBS-R) ~ Age + Sex + Large rare duplications + Splice (LF) + Large rare duplications*Splice (LF)	2575	Splice (LF)	-0.000491499	0.0197129	-0.0391463	0.0381633	0.98011	0.00199424	0.993339
Large rare duplications	Splice (LF)	Repetitive behavior (RBS-R)	Repetitive behavior (RBS-R) ~ Age + Sex + Large rare duplications + Splice (LF) + Large rare duplications*Splice (LF)	2575	Interaction	-0.024317	0.0191367	-0.0618419	0.0132079	0.203951	0.00199424	0.462288
Any variant	Splice (LF)	Repetitive behavior (RBS-R)	Repetitive behavior (RBS-R) ~ Age + Sex + Any variant + Splice (LF) + Any variant*Splice (LF)	2575	Intercept	-0.0116303	0.0530349	-0.115626	0.0923651	0.826438	0.00253493	0.93219
Any variant	Splice (LF)	Repetitive behavior (RBS-R)	Repetitive behavior (RBS-R) ~ Age + Sex + Any variant + Splice (LF) + Any variant*Splice (LF)	2575	Age	-0.0356446	0.0197111	-0.0742958	0.00300659	0.0706682	0.00253493	0.214796
Any variant	Splice (LF)	Repetitive behavior (RBS-R)	Repetitive behavior (RBS-R) ~ Age + Sex + Any variant + Splice (LF) + Any variant*Splice (LF)	2575	Sex	0.0138466	0.0571577	-0.0982333	0.125926	0.808604	0.00253493	0.925229
Any variant	Splice (LF)	Repetitive behavior (RBS-R)	Repetitive behavior (RBS-R) ~ Age + Sex + Any variant + Splice (LF) + Any variant*Splice (LF)	2575	Any variant	0.00224791	0.019745	-0.0364699	0.0409657	0.909368	0.00253493	0.965203
Any variant	Splice (LF)	Repetitive behavior (RBS-R)	Repetitive behavior (RBS-R) ~ Age + Sex + Any variant + Splice (LF) + Any variant*Splice (LF)	2575	Splice (LF)	-0.00099406	0.019706	-0.0396352	0.0376471	0.959772	0.00253493	0.982997
Any variant	Splice (LF)	Repetitive behavior (RBS-R)	Repetitive behavior (RBS-R) ~ Age + Sex + Any variant + Splice (LF) + Any variant*Splice (LF)	2575	Interaction	-0.0352125	0.0197171	-0.0738756	0.00345057	0.074236	0.00253493	0.222866
DBD Tier 1 SNVs	Splice (LF)	Coordination disorder (DCDQ)	Coordination disorder (DCDQ) ~ Age + Sex + DBD Tier 1 SNVs + Splice (LF) + DBD Tier 1 SNVs*Splice (LF)	2237	Intercept	-0.117472	0.0566132	-0.228492	-0.00645167	0.038102	0.00442024	0.145092
DBD Tier 1 SNVs	Splice (LF)	Coordination disorder (DCDQ)	Coordination disorder (DCDQ) ~ Age + Sex + DBD Tier 1 SNVs + Splice (LF) + DBD Tier 1 SNVs*Splice (LF)	2237	Age	0.014512	0.0211288	-0.0269223	0.0559462	0.49226	0.00442024	0.748119
DBD Tier 1 SNVs	Splice (LF)	Coordination disorder (DCDQ)	Coordination disorder (DCDQ) ~ Age + Sex + DBD Tier 1 SNVs + Splice (LF) + DBD Tier 1 SNVs*Splice (LF)	2237	Sex	0.136377	0.0610261	0.0167028	0.25605	0.0255339	0.00442024	0.116493
DBD Tier 1 SNVs	Splice (LF)	Coordination disorder (DCDQ)	Coordination disorder (DCDQ) ~ Age + Sex + DBD Tier 1 SNVs + Splice (LF) + DBD Tier 1 SNVs*Splice (LF)	2237	DBD Tier 1 SNVs	-0.0333748	0.0211326	-0.0748165	0.00806688	0.114409	0.00442024	0.303637
DBD Tier 1 SNVs	Splice (LF)	Coordination disorder (DCDQ)	Coordination disorder (DCDQ) ~ Age + Sex + DBD Tier 1 SNVs + Splice (LF) + DBD Tier 1 SNVs*Splice (LF)	2237	Splice (LF)	-0.0281908	0.0211286	-0.0696244	0.0132429	0.182258	0.00442024	0.422851
DBD Tier 1 SNVs	Splice (LF)	Coordination disorder (DCDQ)	Coordination disorder (DCDQ) ~ Age + Sex + DBD Tier 1 SNVs + Splice (LF) + DBD Tier 1 SNVs*Splice (LF)	2237	Interaction	0.00865469	0.0211437	-0.0328086	0.050118	0.682339	0.00442024	0.871538
Large rare deletions	Splice (LF)	Coordination disorder (DCDQ)	Coordination disorder (DCDQ) ~ Age + Sex + Large rare deletions + Splice (LF) + Large rare deletions*Splice (LF)	2237	Intercept	-0.113526	0.0566379	-0.224594	-0.00245758	0.0451458	0.00441806	0.160084
Large rare deletions	Splice (LF)	Coordination disorder (DCDQ)	Coordination disorder (DCDQ) ~ Age + Sex + Large rare deletions + Splice (LF) + Large rare deletions*Splice (LF)	2237	Age	0.015383	0.0211454	-0.0260837	0.0568498	0.467004	0.00441806	0.726847
Large rare deletions	Splice (LF)	Coordination disorder (DCDQ)	Coordination disorder (DCDQ) ~ Age + Sex + Large rare deletions + Splice (LF) + Large rare deletions*Splice (LF)	2237	Sex	0.13199	0.061079	0.0122127	0.251768	0.0308032	0.00441806	0.129588
Large rare deletions	Splice (LF)	Coordination disorder (DCDQ)	Coordination disorder (DCDQ) ~ Age + Sex + Large rare deletions + Splice (LF) + Large rare deletions*Splice (LF)	2237	Large rare deletions	-0.0340769	0.0213109	-0.0758682	0.00771444	0.109955	0.00441806	0.296535
Large rare deletions	Splice (LF)	Coordination disorder (DCDQ)	Coordination disorder (DCDQ) ~ Age + Sex + Large rare deletions + Splice (LF) + Large rare deletions*Splice (LF)	2237	Splice (LF)	-0.0289042	0.0211743	-0.0704275	0.0126191	0.172371	0.00441806	0.404845
Large rare deletions	Splice (LF)	Coordination disorder (DCDQ)	Coordination disorder (DCDQ) ~ Age + Sex + Large rare deletions + Splice (LF) + Large rare deletions*Splice (LF)	2237	Interaction	0.00349019	0.0255429	-0.0466002	0.0535806	0.891327	0.00441806	0.959082
Large rare duplications	Splice (LF)	Coordination disorder (DCDQ)	Coordination disorder (DCDQ) ~ Age + Sex + Large rare duplications + Splice (LF) + Large rare duplications*Splice (LF)	2237	Intercept	-0.116649	0.0565513	-0.227548	-0.00575048	0.0392553	0.00482994	0.146362
Large rare duplications	Splice (LF)	Coordination disorder (DCDQ)	Coordination disorder (DCDQ) ~ Age + Sex + Large rare duplications + Splice (LF) + Large rare duplications*Splice (LF)	2237	Age	0.0136622	0.021124	-0.0277626	0.0550871	0.517852	0.00482994	0.76315
Large rare duplications	Splice (LF)	Coordination disorder (DCDQ)	Coordination disorder (DCDQ) ~ Age + Sex + Large rare duplications + Splice (LF) + Large rare duplications*Splice (LF)	2237	Sex	0.135573	0.0609638	0.0160211	0.255125	0.0262601	0.00482994	0.118325
Large rare duplications	Splice (LF)	Coordination disorder (DCDQ)	Coordination disorder (DCDQ) ~ Age + Sex + Large rare duplications + Splice (LF) + Large rare duplications*Splice (LF)	2237	Large rare duplications	-0.0394558	0.021124	-0.0808806	0.00196893	0.0619182	0.00482994	0.19386
Large rare duplications	Splice (LF)	Coordination disorder (DCDQ)	Coordination disorder (DCDQ) ~ Age + Sex + Large rare duplications + Splice (LF) + Large rare duplications*Splice (LF)	2237	Splice (LF)	-0.0284636	0.021131	-0.069902	0.0129748	0.178115	0.00482994	0.414584
Large rare duplications	Splice (LF)	Coordination disorder (DCDQ)	Coordination disorder (DCDQ) ~ Age + Sex + Large rare duplications + Splice (LF) + Large rare duplications*Splice (LF)	2237	Interaction	0.00642049	0.0223637	-0.0374354	0.0502763	0.774067	0.00482994	0.91955
Any variant	Splice (LF)	Coordination disorder (DCDQ)	Coordination disorder (DCDQ) ~ Age + Sex + Any variant + Splice (LF) + Any variant*Splice (LF)	2237	Intercept	-0.109696	0.0565362	-0.220565	0.00117333	0.0524722	0.0090334	0.174459
Any variant	Splice (LF)	Coordination disorder (DCDQ)	Coordination disorder (DCDQ) ~ Age + Sex + Any variant + Splice (LF) + Any variant*Splice (LF)	2237	Age	0.016396	0.0210878	-0.0249577	0.0577498	0.436939	0.0090334	0.701065
Any variant	Splice (LF)	Coordination disorder (DCDQ)	Coordination disorder (DCDQ) ~ Age + Sex + Any variant + Splice (LF) + Any variant*Splice (LF)	2237	Sex	0.127443	0.0609647	0.00788978	0.246997	0.0366909	0.0090334	0.142765
Any variant	Splice (LF)	Coordination disorder (DCDQ)	Coordination disorder (DCDQ) ~ Age + Sex + Any variant + Splice (LF) + Any variant*Splice (LF)	2237	Any variant	-0.0737773	0.0211196	-0.115193	-0.0323611	0.000486371	0.0090334	0.00327612
Any variant	Splice (LF)	Coordination disorder (DCDQ)	Coordination disorder (DCDQ) ~ Age + Sex + Any variant + Splice (LF) + Any variant*Splice (LF)	2237	Splice (LF)	-0.0276862	0.0210922	-0.0690486	0.0136762	0.189443	0.0090334	0.435979
Any variant	Splice (LF)	Coordination disorder (DCDQ)	Coordination disorder (DCDQ) ~ Age + Sex + Any variant + Splice (LF) + Any variant*Splice (LF)	2237	Interaction	0.019228	0.0209593	-0.0218738	0.0603297	0.359034	0.0090334	0.643273
DBD Tier 1 SNVs	Splice (LF)	BMI z-score	BMI z-score ~ Age + Sex + DBD Tier 1 SNVs + Splice (LF) + DBD Tier 1 SNVs*Splice (LF)	2538	Intercept	0.00341721	0.0532408	-0.100983	0.107817	0.948829	0.0114815	0.980445
DBD Tier 1 SNVs	Splice (LF)	BMI z-score	BMI z-score ~ Age + Sex + DBD Tier 1 SNVs + Splice (LF) + DBD Tier 1 SNVs*Splice (LF)	2538	Age	0.101491	0.0197617	0.0627406	0.140242	3.02376e-07	0.0114815	3.99808e-06
DBD Tier 1 SNVs	Splice (LF)	BMI z-score	BMI z-score ~ Age + Sex + DBD Tier 1 SNVs + Splice (LF) + DBD Tier 1 SNVs*Splice (LF)	2538	Sex	-0.00436821	0.0573375	-0.116801	0.108065	0.939279	0.0114815	0.979025
DBD Tier 1 SNVs	Splice (LF)	BMI z-score	BMI z-score ~ Age + Sex + DBD Tier 1 SNVs + Splice (LF) + DBD Tier 1 SNVs*Splice (LF)	2538	DBD Tier 1 SNVs	0.0228815	0.0197657	-0.015877	0.0616401	0.24712	0.0114815	0.533063
DBD Tier 1 SNVs	Splice (LF)	BMI z-score	BMI z-score ~ Age + Sex + DBD Tier 1 SNVs + Splice (LF) + DBD Tier 1 SNVs*Splice (LF)	2538	Splice (LF)	0.0106891	0.0197651	-0.0280683	0.0494464	0.588688	0.0114815	0.813613
DBD Tier 1 SNVs	Splice (LF)	BMI z-score	BMI z-score ~ Age + Sex + DBD Tier 1 SNVs + Splice (LF) + DBD Tier 1 SNVs*Splice (LF)	2538	Interaction	0.0234591	0.0197644	-0.0152969	0.0622151	0.235363	0.0114815	0.517473
Large rare deletions	Splice (LF)	BMI z-score	BMI z-score ~ Age + Sex + Large rare deletions + Splice (LF) + Large rare deletions*Splice (LF)	2538	Intercept	0.0088334	0.0532841	-0.0956514	0.113318	0.868344	0.0107619	0.954477
Large rare deletions	Splice (LF)	BMI z-score	BMI z-score ~ Age + Sex + Large rare deletions + Splice (LF) + Large rare deletions*Splice (LF)	2538	Age	0.101916	0.0197837	0.0631225	0.14071	2.78262e-07	0.0107619	3.87666e-06
Large rare deletions	Splice (LF)	BMI z-score	BMI z-score ~ Age + Sex + Large rare deletions + Splice (LF) + Large rare deletions*Splice (LF)	2538	Sex	-0.0103862	0.057401	-0.122944	0.102171	0.856428	0.0107619	0.950255
Large rare deletions	Splice (LF)	BMI z-score	BMI z-score ~ Age + Sex + Large rare deletions + Splice (LF) + Large rare deletions*Splice (LF)	2538	Large rare deletions	-0.0159457	0.0198479	-0.0548654	0.0229741	0.421823	0.0107619	0.691774
Large rare deletions	Splice (LF)	BMI z-score	BMI z-score ~ Age + Sex + Large rare deletions + Splice (LF) + Large rare deletions*Splice (LF)	2538	Splice (LF)	0.010812	0.0197872	-0.0279887	0.0496126	0.584829	0.0107619	0.8116
Large rare deletions	Splice (LF)	BMI z-score	BMI z-score ~ Age + Sex + Large rare deletions + Splice (LF) + Large rare deletions*Splice (LF)	2538	Interaction	-0.0125136	0.0223856	-0.0564095	0.0313822	0.576208	0.0107619	0.805723
Large rare duplications	Splice (LF)	BMI z-score	BMI z-score ~ Age + Sex + Large rare duplications + Splice (LF) + Large rare duplications*Splice (LF)	2538	Intercept	0.00886125	0.053223	-0.0955039	0.113226	0.867783	0.0114321	0.954477
Large rare duplications	Splice (LF)	BMI z-score	BMI z-score ~ Age + Sex + Large rare duplications + Splice (LF) + Large rare duplications*Splice (LF)	2538	Age	0.101986	0.0197644	0.0632299	0.140742	2.65979e-07	0.0114321	3.77473e-06
Large rare duplications	Splice (LF)	BMI z-score	BMI z-score ~ Age + Sex + Large rare duplications + Splice (LF) + Large rare duplications*Splice (LF)	2538	Sex	-0.0101206	0.057324	-0.122527	0.102286	0.859876	0.0114321	0.951494
Large rare duplications	Splice (LF)	BMI z-score	BMI z-score ~ Age + Sex + Large rare duplications + Splice (LF) + Large rare duplications*Splice (LF)	2538	Large rare duplications	-0.00474562	0.0197656	-0.0435039	0.0340127	0.810276	0.0114321	0.925659
Large rare duplications	Splice (LF)	BMI z-score	BMI z-score ~ Age + Sex + Large rare duplications + Splice (LF) + Large rare duplications*Splice (LF)	2538	Splice (LF)	0.0120892	0.0197645	-0.0266672	0.0508455	0.540819	0.0114321	0.779303
Large rare duplications	Splice (LF)	BMI z-score	BMI z-score ~ Age + Sex + Large rare duplications + Splice (LF) + Large rare duplications*Splice (LF)	2538	Interaction	-0.0303805	0.0190166	-0.0676702	0.00690908	0.110261	0.0114321	0.29685
Any variant	Splice (LF)	BMI z-score	BMI z-score ~ Age + Sex + Any variant + Splice (LF) + Any variant*Splice (LF)	2538	Intercept	0.00290871	0.0533261	-0.101659	0.107476	0.956505	0.0109432	0.981607
Any variant	Splice (LF)	BMI z-score	BMI z-score ~ Age + Sex + Any variant + Splice (LF) + Any variant*Splice (LF)	2538	Age	0.100918	0.0197725	0.0621464	0.13969	3.5729e-07	0.0109432	4.32382e-06
Any variant	Splice (LF)	BMI z-score	BMI z-score ~ Age + Sex + Any variant + Splice (LF) + Any variant*Splice (LF)	2538	Sex	-0.00344819	0.0574447	-0.116092	0.109195	0.952139	0.0109432	0.981607
Any variant	Splice (LF)	BMI z-score	BMI z-score ~ Age + Sex + Any variant + Splice (LF) + Any variant*Splice (LF)	2538	Any variant	0.0221097	0.0198026	-0.0167211	0.0609406	0.264311	0.0109432	0.554203
Any variant	Splice (LF)	BMI z-score	BMI z-score ~ Age + Sex + Any variant + Splice (LF) + Any variant*Splice (LF)	2538	Splice (LF)	0.011227	0.0197662	-0.0275326	0.0499867	0.570092	0.0109432	0.80173
Any variant	Splice (LF)	BMI z-score	BMI z-score ~ Age + Sex + Any variant + Splice (LF) + Any variant*Splice (LF)	2538	Interaction	0.00706977	0.0197805	-0.0317178	0.0458573	0.720813	0.0109432	0.897795
DBD Tier 1 SNVs	Genes del. (LF)	Full scale IQ	Full scale IQ ~ Age + Sex + DBD Tier 1 SNVs + Genes del. (LF) + DBD Tier 1 SNVs*Genes del. (LF)	2588	Intercept	-0.261038	0.0524898	-0.363964	-0.158112	7.02057e-07	0.0168503	7.68228e-06
DBD Tier 1 SNVs	Genes del. (LF)	Full scale IQ	Full scale IQ ~ Age + Sex + DBD Tier 1 SNVs + Genes del. (LF) + DBD Tier 1 SNVs*Genes del. (LF)	2588	Age	-0.0176394	0.019539	-0.0559532	0.0206744	0.366728	0.0168503	0.648278
DBD Tier 1 SNVs	Genes del. (LF)	Full scale IQ	Full scale IQ ~ Age + Sex + DBD Tier 1 SNVs + Genes del. (LF) + DBD Tier 1 SNVs*Genes del. (LF)	2588	Sex	0.303693	0.0565614	0.192783	0.414604	8.61021e-08	0.0168503	2.59675e-06
DBD Tier 1 SNVs	Genes del. (LF)	Full scale IQ	Full scale IQ ~ Age + Sex + DBD Tier 1 SNVs + Genes del. (LF) + DBD Tier 1 SNVs*Genes del. (LF)	2588	DBD Tier 1 SNVs	-0.0598601	0.0195231	-0.0981427	-0.0215775	0.00219111	0.0168503	0.0141579
DBD Tier 1 SNVs	Genes del. (LF)	Full scale IQ	Full scale IQ ~ Age + Sex + DBD Tier 1 SNVs + Genes del. (LF) + DBD Tier 1 SNVs*Genes del. (LF)	2588	Genes del. (LF)	-0.0178771	0.0196325	-0.0563741	0.0206199	0.362598	0.0168503	0.644418
DBD Tier 1 SNVs	Genes del. (LF)	Full scale IQ	Full scale IQ ~ Age + Sex + DBD Tier 1 SNVs + Genes del. (LF) + DBD Tier 1 SNVs*Genes del. (LF)	2588	Interaction	-0.0336965	0.0195309	-0.0719942	0.00460127	0.0845943	0.0168503	0.243307
Large rare deletions	Genes del. (LF)	Full scale IQ	Full scale IQ ~ Age + Sex + Large rare deletions + Genes del. (LF) + Large rare deletions*Genes del. (LF)	2588	Intercept	-0.251817	0.0525045	-0.354772	-0.148862	1.70985e-06	0.0183716	1.59464e-05
Large rare deletions	Genes del. (LF)	Full scale IQ	Full scale IQ ~ Age + Sex + Large rare deletions + Genes del. (LF) + Large rare deletions*Genes del. (LF)	2588	Age	-0.0153491	0.019542	-0.0536686	0.0229704	0.432265	0.0183716	0.700143
Large rare deletions	Genes del. (LF)	Full scale IQ	Full scale IQ ~ Age + Sex + Large rare deletions + Genes del. (LF) + Large rare deletions*Genes del. (LF)	2588	Sex	0.292596	0.056573	0.181663	0.403529	2.49356e-07	0.0183716	3.6521e-06
Large rare deletions	Genes del. (LF)	Full scale IQ	Full scale IQ ~ Age + Sex + Large rare deletions + Genes del. (LF) + Large rare deletions*Genes del. (LF)	2588	Large rare deletions	-0.0721862	0.0195782	-0.110577	-0.0337956	0.00023153	0.0183716	0.00159337
Large rare deletions	Genes del. (LF)	Full scale IQ	Full scale IQ ~ Age + Sex + Large rare deletions + Genes del. (LF) + Large rare deletions*Genes del. (LF)	2588	Genes del. (LF)	-0.0203076	0.0196163	-0.0587728	0.0181577	0.300653	0.0183716	0.595389
Large rare deletions	Genes del. (LF)	Full scale IQ	Full scale IQ ~ Age + Sex + Large rare deletions + Genes del. (LF) + Large rare deletions*Genes del. (LF)	2588	Interaction	0.036879	0.0253422	-0.0128141	0.086572	0.145724	0.0183716	0.35582
Large rare duplications	Genes del. (LF)	Full scale IQ	Full scale IQ ~ Age + Sex + Large rare duplications + Genes del. (LF) + Large rare duplications*Genes del. (LF)	2588	Intercept	-0.259855	0.0525888	-0.362976	-0.156735	8.25795e-07	0.013571	8.80026e-06
Large rare duplications	Genes del. (LF)	Full scale IQ	Full scale IQ ~ Age + Sex + Large rare duplications + Genes del. (LF) + Large rare duplications*Genes del. (LF)	2588	Age	-0.0179305	0.0195738	-0.0563124	0.0204515	0.35973	0.013571	0.643558
Large rare duplications	Genes del. (LF)	Full scale IQ	Full scale IQ ~ Age + Sex + Large rare duplications + Genes del. (LF) + Large rare duplications*Genes del. (LF)	2588	Sex	0.302172	0.056648	0.191092	0.413252	1.04293e-07	0.013571	2.59675e-06
Large rare duplications	Genes del. (LF)	Full scale IQ	Full scale IQ ~ Age + Sex + Large rare duplications + Genes del. (LF) + Large rare duplications*Genes del. (LF)	2588	Large rare duplications	-0.0254308	0.0196067	-0.0638773	0.0130156	0.194731	0.013571	0.445278
Large rare duplications	Genes del. (LF)	Full scale IQ	Full scale IQ ~ Age + Sex + Large rare duplications + Genes del. (LF) + Large rare duplications*Genes del. (LF)	2588	Genes del. (LF)	-0.0187807	0.0196851	-0.0573808	0.0198194	0.340144	0.013571	0.627147
Large rare duplications	Genes del. (LF)	Full scale IQ	Full scale IQ ~ Age + Sex + Large rare duplications + Genes del. (LF) + Large rare duplications*Genes del. (LF)	2588	Interaction	-0.02166	0.0161249	-0.0532791	0.0099591	0.179305	0.013571	0.416338
Any variant	Genes del. (LF)	Full scale IQ	Full scale IQ ~ Age + Sex + Any variant + Genes del. (LF) + Any variant*Genes del. (LF)	2588	Intercept	-0.247167	0.0523372	-0.349794	-0.14454	2.45315e-06	0.0247936	2.14256e-05
Any variant	Genes del. (LF)	Full scale IQ	Full scale IQ ~ Age + Sex + Any variant + Genes del. (LF) + Any variant*Genes del. (LF)	2588	Age	-0.0152183	0.0194656	-0.0533881	0.0229516	0.434402	0.0247936	0.700143
Any variant	Genes del. (LF)	Full scale IQ	Full scale IQ ~ Age + Sex + Any variant + Genes del. (LF) + Any variant*Genes del. (LF)	2588	Sex	0.288686	0.0563978	0.178096	0.399275	3.30216e-07	0.0247936	4.14407e-06
Any variant	Genes del. (LF)	Full scale IQ	Full scale IQ ~ Age + Sex + Any variant + Genes del. (LF) + Any variant*Genes del. (LF)	2588	Any variant	-0.104028	0.0194865	-0.142239	-0.0658171	1.01907e-07	0.0247936	2.59675e-06
Any variant	Genes del. (LF)	Full scale IQ	Full scale IQ ~ Age + Sex + Any variant + Genes del. (LF) + Any variant*Genes del. (LF)	2588	Genes del. (LF)	-0.0111666	0.0197562	-0.0499061	0.027573	0.571974	0.0247936	0.803563
Any variant	Genes del. (LF)	Full scale IQ	Full scale IQ ~ Age + Sex + Any variant + Genes del. (LF) + Any variant*Genes del. (LF)	2588	Interaction	-0.0473593	0.0203074	-0.0871797	-0.00753888	0.0197708	0.0247936	0.0981345
DBD Tier 1 SNVs	Genes del. (LF)	Externalizing behavior (ABCL/CBCL)	Externalizing behavior (ABCL/CBCL) ~ Age + Sex + DBD Tier 1 SNVs + Genes del. (LF) + DBD Tier 1 SNVs*Genes del. (LF)	2586	Intercept	0.105151	0.0524991	0.00220661	0.208096	0.0452908	0.0219671	0.160087
DBD Tier 1 SNVs	Genes del. (LF)	Externalizing behavior (ABCL/CBCL)	Externalizing behavior (ABCL/CBCL) ~ Age + Sex + DBD Tier 1 SNVs + Genes del. (LF) + DBD Tier 1 SNVs*Genes del. (LF)	2586	Age	-0.137674	0.0194953	-0.175902	-0.0994456	2.10382e-12	0.0219671	2.8863e-10
DBD Tier 1 SNVs	Genes del. (LF)	Externalizing behavior (ABCL/CBCL)	Externalizing behavior (ABCL/CBCL) ~ Age + Sex + DBD Tier 1 SNVs + Genes del. (LF) + DBD Tier 1 SNVs*Genes del. (LF)	2586	Sex	-0.121617	0.0565495	-0.232504	-0.0107304	0.0315976	0.0219671	0.131167
DBD Tier 1 SNVs	Genes del. (LF)	Externalizing behavior (ABCL/CBCL)	Externalizing behavior (ABCL/CBCL) ~ Age + Sex + DBD Tier 1 SNVs + Genes del. (LF) + DBD Tier 1 SNVs*Genes del. (LF)	2586	DBD Tier 1 SNVs	-0.0334192	0.0194799	-0.071617	0.00477858	0.0863598	0.0219671	0.247386
DBD Tier 1 SNVs	Genes del. (LF)	Externalizing behavior (ABCL/CBCL)	Externalizing behavior (ABCL/CBCL) ~ Age + Sex + DBD Tier 1 SNVs + Genes del. (LF) + DBD Tier 1 SNVs*Genes del. (LF)	2586	Genes del. (LF)	-0.00045105	0.0195911	-0.0388669	0.0379648	0.981634	0.0219671	0.99346
DBD Tier 1 SNVs	Genes del. (LF)	Externalizing behavior (ABCL/CBCL)	Externalizing behavior (ABCL/CBCL) ~ Age + Sex + DBD Tier 1 SNVs + Genes del. (LF) + DBD Tier 1 SNVs*Genes del. (LF)	2586	Interaction	-0.0143343	0.0194869	-0.0525458	0.0238772	0.46205	0.0219671	0.721101
Large rare deletions	Genes del. (LF)	Externalizing behavior (ABCL/CBCL)	Externalizing behavior (ABCL/CBCL) ~ Age + Sex + Large rare deletions + Genes del. (LF) + Large rare deletions*Genes del. (LF)	2586	Intercept	0.103637	0.0525893	0.000515826	0.206759	0.0488658	0.020716	0.167339
Large rare deletions	Genes del. (LF)	Externalizing behavior (ABCL/CBCL)	Externalizing behavior (ABCL/CBCL) ~ Age + Sex + Large rare deletions + Genes del. (LF) + Large rare deletions*Genes del. (LF)	2586	Age	-0.137637	0.0195265	-0.175927	-0.099348	2.3083e-12	0.020716	2.8863e-10
Large rare deletions	Genes del. (LF)	Externalizing behavior (ABCL/CBCL)	Externalizing behavior (ABCL/CBCL) ~ Age + Sex + Large rare deletions + Genes del. (LF) + Large rare deletions*Genes del. (LF)	2586	Sex	-0.120282	0.0566424	-0.231351	-0.00921234	0.0338049	0.020716	0.136558
Large rare deletions	Genes del. (LF)	Externalizing behavior (ABCL/CBCL)	Externalizing behavior (ABCL/CBCL) ~ Age + Sex + Large rare deletions + Genes del. (LF) + Large rare deletions*Genes del. (LF)	2586	Large rare deletions	-0.00305144	0.0195637	-0.0414136	0.0353107	0.876065	0.020716	0.956249
Large rare deletions	Genes del. (LF)	Externalizing behavior (ABCL/CBCL)	Externalizing behavior (ABCL/CBCL) ~ Age + Sex + Large rare deletions + Genes del. (LF) + Large rare deletions*Genes del. (LF)	2586	Genes del. (LF)	-0.00322887	0.0196014	-0.041665	0.0352073	0.869172	0.020716	0.954477
Large rare deletions	Genes del. (LF)	Externalizing behavior (ABCL/CBCL)	Externalizing behavior (ABCL/CBCL) ~ Age + Sex + Large rare deletions + Genes del. (LF) + Large rare deletions*Genes del. (LF)	2586	Interaction	-0.0103755	0.025331	-0.0600466	0.0392957	0.682137	0.020716	0.871538
Large rare duplications	Genes del. (LF)	Externalizing behavior (ABCL/CBCL)	Externalizing behavior (ABCL/CBCL) ~ Age + Sex + Large rare duplications + Genes del. (LF) + Large rare duplications*Genes del. (LF)	2586	Intercept	0.104436	0.0525318	0.00142686	0.207444	0.0469122	0.0211132	0.163583
Large rare duplications	Genes del. (LF)	Externalizing behavior (ABCL/CBCL)	Externalizing behavior (ABCL/CBCL) ~ Age + Sex + Large rare duplications + Genes del. (LF) + Large rare duplications*Genes del. (LF)	2586	Age	-0.137483	0.0195064	-0.175733	-0.099233	2.31893e-12	0.0211132	2.8863e-10
Large rare duplications	Genes del. (LF)	Externalizing behavior (ABCL/CBCL)	Externalizing behavior (ABCL/CBCL) ~ Age + Sex + Large rare duplications + Genes del. (LF) + Large rare duplications*Genes del. (LF)	2586	Sex	-0.120768	0.0565638	-0.231683	-0.00985247	0.0328495	0.0211132	0.134026
Large rare duplications	Genes del. (LF)	Externalizing behavior (ABCL/CBCL)	Externalizing behavior (ABCL/CBCL) ~ Age + Sex + Large rare duplications + Genes del. (LF) + Large rare duplications*Genes del. (LF)	2586	Large rare duplications	0.0168763	0.0195398	-0.0214389	0.0551916	0.387838	0.0211132	0.66736
Large rare duplications	Genes del. (LF)	Externalizing behavior (ABCL/CBCL)	Externalizing behavior (ABCL/CBCL) ~ Age + Sex + Large rare duplications + Genes del. (LF) + Large rare duplications*Genes del. (LF)	2586	Genes del. (LF)	-0.00126907	0.0196204	-0.0397424	0.0372042	0.948433	0.0211132	0.980445
Large rare duplications	Genes del. (LF)	Externalizing behavior (ABCL/CBCL)	Externalizing behavior (ABCL/CBCL) ~ Age + Sex + Large rare duplications + Genes del. (LF) + Large rare duplications*Genes del. (LF)	2586	Interaction	-0.0121591	0.0160258	-0.0435838	0.0192656	0.448088	0.0211132	0.711362
Any variant	Genes del. (LF)	Externalizing behavior (ABCL/CBCL)	Externalizing behavior (ABCL/CBCL) ~ Age + Sex + Any variant + Genes del. (LF) + Any variant*Genes del. (LF)	2586	Intercept	0.107446	0.0525477	0.00440664	0.210486	0.0409814	0.022092	0.150504
Any variant	Genes del. (LF)	Externalizing behavior (ABCL/CBCL)	Externalizing behavior (ABCL/CBCL) ~ Age + Sex + Any variant + Genes del. (LF) + Any variant*Genes del. (LF)	2586	Age	-0.136982	0.0194993	-0.175218	-0.0987462	2.72864e-12	0.022092	2.8863e-10
Any variant	Genes del. (LF)	Externalizing behavior (ABCL/CBCL)	Externalizing behavior (ABCL/CBCL) ~ Age + Sex + Any variant + Genes del. (LF) + Any variant*Genes del. (LF)	2586	Sex	-0.123334	0.0566007	-0.234321	-0.0123461	0.0294211	0.022092	0.126803
Any variant	Genes del. (LF)	Externalizing behavior (ABCL/CBCL)	Externalizing behavior (ABCL/CBCL) ~ Age + Sex + Any variant + Genes del. (LF) + Any variant*Genes del. (LF)	2586	Any variant	-0.0227135	0.0195171	-0.0609843	0.0155573	0.244623	0.022092	0.530481
Any variant	Genes del. (LF)	Externalizing behavior (ABCL/CBCL)	Externalizing behavior (ABCL/CBCL) ~ Age + Sex + Any variant + Genes del. (LF) + Any variant*Genes del. (LF)	2586	Genes del. (LF)	0.0036463	0.0197996	-0.0351784	0.042471	0.853902	0.022092	0.949297
Any variant	Genes del. (LF)	Externalizing behavior (ABCL/CBCL)	Externalizing behavior (ABCL/CBCL) ~ Age + Sex + Any variant + Genes del. (LF) + Any variant*Genes del. (LF)	2586	Interaction	-0.032338	0.0203509	-0.0722437	0.00756766	0.112177	0.022092	0.300825
DBD Tier 1 SNVs	Genes del. (LF)	Internalizing behavior (ABCL/CBCL)	Internalizing behavior (ABCL/CBCL) ~ Age + Sex + DBD Tier 1 SNVs + Genes del. (LF) + DBD Tier 1 SNVs*Genes del. (LF)	2586	Intercept	-0.054073	0.0529333	-0.157869	0.0497231	0.307099	0.0057198	0.599813
DBD Tier 1 SNVs	Genes del. (LF)	Internalizing behavior (ABCL/CBCL)	Internalizing behavior (ABCL/CBCL) ~ Age + Sex + DBD Tier 1 SNVs + Genes del. (LF) + DBD Tier 1 SNVs*Genes del. (LF)	2586	Age	0.0550377	0.0196566	0.0164933	0.093582	0.00514898	0.0057198	0.0307004
DBD Tier 1 SNVs	Genes del. (LF)	Internalizing behavior (ABCL/CBCL)	Internalizing behavior (ABCL/CBCL) ~ Age + Sex + DBD Tier 1 SNVs + Genes del. (LF) + DBD Tier 1 SNVs*Genes del. (LF)	2586	Sex	0.062504	0.0570172	-0.0493002	0.174308	0.273081	0.0057198	0.565639
DBD Tier 1 SNVs	Genes del. (LF)	Internalizing behavior (ABCL/CBCL)	Internalizing behavior (ABCL/CBCL) ~ Age + Sex + DBD Tier 1 SNVs + Genes del. (LF) + DBD Tier 1 SNVs*Genes del. (LF)	2586	DBD Tier 1 SNVs	-0.0284809	0.019641	-0.0669947	0.0100328	0.14716	0.0057198	0.357997
DBD Tier 1 SNVs	Genes del. (LF)	Internalizing behavior (ABCL/CBCL)	Internalizing behavior (ABCL/CBCL) ~ Age + Sex + DBD Tier 1 SNVs + Genes del. (LF) + DBD Tier 1 SNVs*Genes del. (LF)	2586	Genes del. (LF)	-0.0392196	0.0197532	-0.0779533	-0.000485977	0.0471961	0.0057198	0.163583
DBD Tier 1 SNVs	Genes del. (LF)	Internalizing behavior (ABCL/CBCL)	Internalizing behavior (ABCL/CBCL) ~ Age + Sex + DBD Tier 1 SNVs + Genes del. (LF) + DBD Tier 1 SNVs*Genes del. (LF)	2586	Interaction	0.00900904	0.0196481	-0.0295186	0.0475366	0.646617	0.0057198	0.849451
Large rare deletions	Genes del. (LF)	Internalizing behavior (ABCL/CBCL)	Internalizing behavior (ABCL/CBCL) ~ Age + Sex + Large rare deletions + Genes del. (LF) + Large rare deletions*Genes del. (LF)	2586	Intercept	-0.0497547	0.0529371	-0.153558	0.0540488	0.347365	0.00771836	0.632519
Large rare deletions	Genes del. (LF)	Internalizing behavior (ABCL/CBCL)	Internalizing behavior (ABCL/CBCL) ~ Age + Sex + Large rare deletions + Genes del. (LF) + Large rare deletions*Genes del. (LF)	2586	Age	0.0572277	0.0196557	0.0186851	0.0957702	0.00362776	0.00771836	0.0225727
Large rare deletions	Genes del. (LF)	Internalizing behavior (ABCL/CBCL)	Internalizing behavior (ABCL/CBCL) ~ Age + Sex + Large rare deletions + Genes del. (LF) + Large rare deletions*Genes del. (LF)	2586	Sex	0.0575479	0.0570171	-0.0542559	0.169352	0.312921	0.00771836	0.603444
Large rare deletions	Genes del. (LF)	Internalizing behavior (ABCL/CBCL)	Internalizing behavior (ABCL/CBCL) ~ Age + Sex + Large rare deletions + Genes del. (LF) + Large rare deletions*Genes del. (LF)	2586	Large rare deletions	-0.0532371	0.0196931	-0.091853	-0.0146212	0.00690976	0.00771836	0.0392331
Large rare deletions	Genes del. (LF)	Internalizing behavior (ABCL/CBCL)	Internalizing behavior (ABCL/CBCL) ~ Age + Sex + Large rare deletions + Genes del. (LF) + Large rare deletions*Genes del. (LF)	2586	Genes del. (LF)	-0.0406394	0.0197311	-0.0793298	-0.00194906	0.0395307	0.00771836	0.147005
Large rare deletions	Genes del. (LF)	Internalizing behavior (ABCL/CBCL)	Internalizing behavior (ABCL/CBCL) ~ Age + Sex + Large rare deletions + Genes del. (LF) + Large rare deletions*Genes del. (LF)	2586	Interaction	-0.0156156	0.0254986	-0.0656153	0.0343841	0.54032	0.00771836	0.778977
Large rare duplications	Genes del. (LF)	Internalizing behavior (ABCL/CBCL)	Internalizing behavior (ABCL/CBCL) ~ Age + Sex + Large rare duplications + Genes del. (LF) + Large rare duplications*Genes del. (LF)	2586	Intercept	-0.0550717	0.0529512	-0.158903	0.0487594	0.298416	0.00542104	0.595019
Large rare duplications	Genes del. (LF)	Internalizing behavior (ABCL/CBCL)	Internalizing behavior (ABCL/CBCL) ~ Age + Sex + Large rare duplications + Genes del. (LF) + Large rare duplications*Genes del. (LF)	2586	Age	0.0552784	0.0196622	0.0167232	0.0938336	0.00496976	0.00542104	0.0299444
Large rare duplications	Genes del. (LF)	Internalizing behavior (ABCL/CBCL)	Internalizing behavior (ABCL/CBCL) ~ Age + Sex + Large rare duplications + Genes del. (LF) + Large rare duplications*Genes del. (LF)	2586	Sex	0.0643092	0.0570154	-0.0474913	0.17611	0.259455	0.00542104	0.549299
Large rare duplications	Genes del. (LF)	Internalizing behavior (ABCL/CBCL)	Internalizing behavior (ABCL/CBCL) ~ Age + Sex + Large rare duplications + Genes del. (LF) + Large rare duplications*Genes del. (LF)	2586	Large rare duplications	0.0161795	0.0196958	-0.0224416	0.0548007	0.411454	0.00542104	0.683341
Large rare duplications	Genes del. (LF)	Internalizing behavior (ABCL/CBCL)	Internalizing behavior (ABCL/CBCL) ~ Age + Sex + Large rare duplications + Genes del. (LF) + Large rare duplications*Genes del. (LF)	2586	Genes del. (LF)	-0.0372091	0.019777	-0.0759896	0.00157129	0.0600255	0.00542104	0.189638
Large rare duplications	Genes del. (LF)	Internalizing behavior (ABCL/CBCL)	Internalizing behavior (ABCL/CBCL) ~ Age + Sex + Large rare duplications + Genes del. (LF) + Large rare duplications*Genes del. (LF)	2586	Interaction	-0.0159278	0.0161537	-0.0476034	0.0157477	0.324217	0.00542104	0.612006
Any variant	Genes del. (LF)	Internalizing behavior (ABCL/CBCL)	Internalizing behavior (ABCL/CBCL) ~ Age + Sex + Any variant + Genes del. (LF) + Any variant*Genes del. (LF)	2586	Intercept	-0.0502889	0.0529611	-0.15414	0.0535617	0.342433	0.00664257	0.628932
Any variant	Genes del. (LF)	Internalizing behavior (ABCL/CBCL)	Internalizing behavior (ABCL/CBCL) ~ Age + Sex + Any variant + Genes del. (LF) + Any variant*Genes del. (LF)	2586	Age	0.0558275	0.0196528	0.0172907	0.0943643	0.00453689	0.00664257	0.0276276
Any variant	Genes del. (LF)	Internalizing behavior (ABCL/CBCL)	Internalizing behavior (ABCL/CBCL) ~ Age + Sex + Any variant + Genes del. (LF) + Any variant*Genes del. (LF)	2586	Sex	0.0588875	0.0570461	-0.0529732	0.170748	0.302038	0.00664257	0.596555
Any variant	Genes del. (LF)	Internalizing behavior (ABCL/CBCL)	Internalizing behavior (ABCL/CBCL) ~ Age + Sex + Any variant + Genes del. (LF) + Any variant*Genes del. (LF)	2586	Any variant	-0.0405808	0.0196707	-0.0791528	-0.0020089	0.0392115	0.00664257	0.146362
Any variant	Genes del. (LF)	Internalizing behavior (ABCL/CBCL)	Internalizing behavior (ABCL/CBCL) ~ Age + Sex + Any variant + Genes del. (LF) + Any variant*Genes del. (LF)	2586	Genes del. (LF)	-0.0351846	0.0199554	-0.0743147	0.00394555	0.077991	0.00664257	0.229395
Any variant	Genes del. (LF)	Internalizing behavior (ABCL/CBCL)	Internalizing behavior (ABCL/CBCL) ~ Age + Sex + Any variant + Genes del. (LF) + Any variant*Genes del. (LF)	2586	Interaction	-0.0145728	0.020511	-0.0547925	0.0256468	0.477465	0.00664257	0.73591
DBD Tier 1 SNVs	Genes del. (LF)	Social responsiveness (SRS)	Social responsiveness (SRS) ~ Age + Sex + DBD Tier 1 SNVs + Genes del. (LF) + DBD Tier 1 SNVs*Genes del. (LF)	2581	Intercept	0.0411046	0.0530903	-0.0629995	0.145209	0.438861	0.0112241	0.702571
DBD Tier 1 SNVs	Genes del. (LF)	Social responsiveness (SRS)	Social responsiveness (SRS) ~ Age + Sex + DBD Tier 1 SNVs + Genes del. (LF) + DBD Tier 1 SNVs*Genes del. (LF)	2581	Age	0.104111	0.0196215	0.0656354	0.142586	1.21627e-07	0.0112241	2.59675e-06
DBD Tier 1 SNVs	Genes del. (LF)	Social responsiveness (SRS)	Social responsiveness (SRS) ~ Age + Sex + DBD Tier 1 SNVs + Genes del. (LF) + DBD Tier 1 SNVs*Genes del. (LF)	2581	Sex	-0.0476406	0.0571447	-0.159695	0.0644136	0.404536	0.0112241	0.67743
DBD Tier 1 SNVs	Genes del. (LF)	Social responsiveness (SRS)	Social responsiveness (SRS) ~ Age + Sex + DBD Tier 1 SNVs + Genes del. (LF) + DBD Tier 1 SNVs*Genes del. (LF)	2581	DBD Tier 1 SNVs	-0.000912368	0.0196068	-0.039359	0.0375343	0.962889	0.0112241	0.983552
DBD Tier 1 SNVs	Genes del. (LF)	Social responsiveness (SRS)	Social responsiveness (SRS) ~ Age + Sex + DBD Tier 1 SNVs + Genes del. (LF) + DBD Tier 1 SNVs*Genes del. (LF)	2581	Genes del. (LF)	0.00459333	0.0197169	-0.0340692	0.0432559	0.815808	0.0112241	0.92849
DBD Tier 1 SNVs	Genes del. (LF)	Social responsiveness (SRS)	Social responsiveness (SRS) ~ Age + Sex + DBD Tier 1 SNVs + Genes del. (LF) + DBD Tier 1 SNVs*Genes del. (LF)	2581	Interaction	0.00201383	0.0196131	-0.0364452	0.0404728	0.918227	0.0112241	0.969411
Large rare deletions	Genes del. (LF)	Social responsiveness (SRS)	Social responsiveness (SRS) ~ Age + Sex + Large rare deletions + Genes del. (LF) + Large rare deletions*Genes del. (LF)	2581	Intercept	0.0406974	0.0531332	-0.0634907	0.144886	0.443776	0.011746	0.70885
Large rare deletions	Genes del. (LF)	Social responsiveness (SRS)	Social responsiveness (SRS) ~ Age + Sex + Large rare deletions + Genes del. (LF) + Large rare deletions*Genes del. (LF)	2581	Age	0.104689	0.0196346	0.0661882	0.14319	1.05639e-07	0.011746	2.59675e-06
Large rare deletions	Genes del. (LF)	Social responsiveness (SRS)	Social responsiveness (SRS) ~ Age + Sex + Large rare deletions + Genes del. (LF) + Large rare deletions*Genes del. (LF)	2581	Sex	-0.0473987	0.0571862	-0.159534	0.064737	0.407267	0.011746	0.679016
Large rare deletions	Genes del. (LF)	Social responsiveness (SRS)	Social responsiveness (SRS) ~ Age + Sex + Large rare deletions + Genes del. (LF) + Large rare deletions*Genes del. (LF)	2581	Large rare deletions	-0.00817633	0.0196731	-0.046753	0.0304003	0.67773	0.011746	0.870055
Large rare deletions	Genes del. (LF)	Social responsiveness (SRS)	Social responsiveness (SRS) ~ Age + Sex + Large rare deletions + Genes del. (LF) + Large rare deletions*Genes del. (LF)	2581	Genes del. (LF)	0.00258652	0.0197108	-0.0360641	0.0412372	0.895609	0.011746	0.961273
Large rare deletions	Genes del. (LF)	Social responsiveness (SRS)	Social responsiveness (SRS) ~ Age + Sex + Large rare deletions + Genes del. (LF) + Large rare deletions*Genes del. (LF)	2581	Interaction	-0.0285099	0.025495	-0.0785027	0.0214829	0.263563	0.011746	0.553861
Large rare duplications	Genes del. (LF)	Social responsiveness (SRS)	Social responsiveness (SRS) ~ Age + Sex + Large rare duplications + Genes del. (LF) + Large rare duplications*Genes del. (LF)	2581	Intercept	0.0400164	0.0530931	-0.064093	0.144126	0.451096	0.0113592	0.714318
Large rare duplications	Genes del. (LF)	Social responsiveness (SRS)	Social responsiveness (SRS) ~ Age + Sex + Large rare duplications + Genes del. (LF) + Large rare duplications*Genes del. (LF)	2581	Age	0.104044	0.0196219	0.0655673	0.14252	1.2399e-07	0.0113592	2.59675e-06
Large rare duplications	Genes del. (LF)	Social responsiveness (SRS)	Social responsiveness (SRS) ~ Age + Sex + Large rare duplications + Genes del. (LF) + Large rare duplications*Genes del. (LF)	2581	Sex	-0.0465507	0.0571249	-0.158566	0.0654646	0.415208	0.0113592	0.687042
Large rare duplications	Genes del. (LF)	Social responsiveness (SRS)	Social responsiveness (SRS) ~ Age + Sex + Large rare duplications + Genes del. (LF) + Large rare duplications*Genes del. (LF)	2581	Large rare duplications	0.0067628	0.019657	-0.0317824	0.045308	0.730845	0.0113592	0.902028
Large rare duplications	Genes del. (LF)	Social responsiveness (SRS)	Social responsiveness (SRS) ~ Age + Sex + Large rare duplications + Genes del. (LF) + Large rare duplications*Genes del. (LF)	2581	Genes del. (LF)	0.0035963	0.0197419	-0.0351152	0.0423078	0.855467	0.0113592	0.950255
Large rare duplications	Genes del. (LF)	Social responsiveness (SRS)	Social responsiveness (SRS) ~ Age + Sex + Large rare duplications + Genes del. (LF) + Large rare duplications*Genes del. (LF)	2581	Interaction	0.00752199	0.0160353	-0.0239214	0.0389654	0.639045	0.0113592	0.844178
Any variant	Genes del. (LF)	Social responsiveness (SRS)	Social responsiveness (SRS) ~ Age + Sex + Any variant + Genes del. (LF) + Any variant*Genes del. (LF)	2581	Intercept	0.0409707	0.0531378	-0.0632265	0.145168	0.440762	0.0112231	0.704824
Any variant	Genes del. (LF)	Social responsiveness (SRS)	Social responsiveness (SRS) ~ Age + Sex + Any variant + Genes del. (LF) + Any variant*Genes del. (LF)	2581	Age	0.104126	0.0196274	0.0656389	0.142613	1.22175e-07	0.0112231	2.59675e-06
Any variant	Genes del. (LF)	Social responsiveness (SRS)	Social responsiveness (SRS) ~ Age + Sex + Any variant + Genes del. (LF) + Any variant*Genes del. (LF)	2581	Sex	-0.0473595	0.0571935	-0.159509	0.0647905	0.407715	0.0112231	0.679367
Any variant	Genes del. (LF)	Social responsiveness (SRS)	Social responsiveness (SRS) ~ Age + Sex + Any variant + Genes del. (LF) + Any variant*Genes del. (LF)	2581	Any variant	0.000139079	0.0196443	-0.0383812	0.0386594	0.994352	0.0112231	0.997976
Any variant	Genes del. (LF)	Social responsiveness (SRS)	Social responsiveness (SRS) ~ Age + Sex + Any variant + Genes del. (LF) + Any variant*Genes del. (LF)	2581	Genes del. (LF)	0.00510934	0.0199316	-0.0339742	0.0441928	0.797706	0.0112231	0.92146
Any variant	Genes del. (LF)	Social responsiveness (SRS)	Social responsiveness (SRS) ~ Age + Sex + Any variant + Genes del. (LF) + Any variant*Genes del. (LF)	2581	Interaction	-0.00206952	0.0204862	-0.0422407	0.0381016	0.919542	0.0112231	0.969411
DBD Tier 1 SNVs	Genes del. (LF)	Repetitive behavior (RBS-R)	Repetitive behavior (RBS-R) ~ Age + Sex + DBD Tier 1 SNVs + Genes del. (LF) + DBD Tier 1 SNVs*Genes del. (LF)	2591	Intercept	-0.013881	0.0527946	-0.117405	0.089643	0.79263	0.00255615	0.91985
DBD Tier 1 SNVs	Genes del. (LF)	Repetitive behavior (RBS-R)	Repetitive behavior (RBS-R) ~ Age + Sex + DBD Tier 1 SNVs + Genes del. (LF) + DBD Tier 1 SNVs*Genes del. (LF)	2591	Age	-0.0368269	0.0196687	-0.0753948	0.00174099	0.0612687	0.00255615	0.192079
DBD Tier 1 SNVs	Genes del. (LF)	Repetitive behavior (RBS-R)	Repetitive behavior (RBS-R) ~ Age + Sex + DBD Tier 1 SNVs + Genes del. (LF) + DBD Tier 1 SNVs*Genes del. (LF)	2591	Sex	0.0165102	0.0568971	-0.0950584	0.128079	0.771704	0.00255615	0.918328
DBD Tier 1 SNVs	Genes del. (LF)	Repetitive behavior (RBS-R)	Repetitive behavior (RBS-R) ~ Age + Sex + DBD Tier 1 SNVs + Genes del. (LF) + DBD Tier 1 SNVs*Genes del. (LF)	2591	DBD Tier 1 SNVs	0.0111072	0.0196527	-0.0274294	0.0496438	0.572004	0.00255615	0.803563
DBD Tier 1 SNVs	Genes del. (LF)	Repetitive behavior (RBS-R)	Repetitive behavior (RBS-R) ~ Age + Sex + DBD Tier 1 SNVs + Genes del. (LF) + DBD Tier 1 SNVs*Genes del. (LF)	2591	Genes del. (LF)	-0.0238593	0.0197653	-0.0626166	0.014898	0.227491	0.00255615	0.502876
DBD Tier 1 SNVs	Genes del. (LF)	Repetitive behavior (RBS-R)	Repetitive behavior (RBS-R) ~ Age + Sex + DBD Tier 1 SNVs + Genes del. (LF) + DBD Tier 1 SNVs*Genes del. (LF)	2591	Interaction	-0.0177118	0.0196599	-0.0562625	0.020839	0.36772	0.00255615	0.648278
Large rare deletions	Genes del. (LF)	Repetitive behavior (RBS-R)	Repetitive behavior (RBS-R) ~ Age + Sex + Large rare deletions + Genes del. (LF) + Large rare deletions*Genes del. (LF)	2591	Intercept	-0.0102471	0.0528423	-0.113865	0.0933704	0.846255	0.00287787	0.942998
Large rare deletions	Genes del. (LF)	Repetitive behavior (RBS-R)	Repetitive behavior (RBS-R) ~ Age + Sex + Large rare deletions + Genes del. (LF) + Large rare deletions*Genes del. (LF)	2591	Age	-0.035587	0.0196839	-0.0741847	0.00301069	0.0707336	0.00287787	0.214796
Large rare deletions	Genes del. (LF)	Repetitive behavior (RBS-R)	Repetitive behavior (RBS-R) ~ Age + Sex + Large rare deletions + Genes del. (LF) + Large rare deletions*Genes del. (LF)	2591	Sex	0.0117057	0.0569443	-0.0999553	0.123367	0.837148	0.00287787	0.93853
Large rare deletions	Genes del. (LF)	Repetitive behavior (RBS-R)	Repetitive behavior (RBS-R) ~ Age + Sex + Large rare deletions + Genes del. (LF) + Large rare deletions*Genes del. (LF)	2591	Large rare deletions	-0.0238536	0.0197203	-0.0625227	0.0148156	0.226545	0.00287787	0.501479
Large rare deletions	Genes del. (LF)	Repetitive behavior (RBS-R)	Repetitive behavior (RBS-R) ~ Age + Sex + Large rare deletions + Genes del. (LF) + Large rare deletions*Genes del. (LF)	2591	Genes del. (LF)	-0.0270683	0.0197585	-0.0658123	0.0116757	0.170818	0.00287787	0.40219
Large rare deletions	Genes del. (LF)	Repetitive behavior (RBS-R)	Repetitive behavior (RBS-R) ~ Age + Sex + Large rare deletions + Genes del. (LF) + Large rare deletions*Genes del. (LF)	2591	Interaction	-0.0198602	0.0255125	-0.0698872	0.0301667	0.436374	0.00287787	0.700947
Large rare duplications	Genes del. (LF)	Repetitive behavior (RBS-R)	Repetitive behavior (RBS-R) ~ Age + Sex + Large rare duplications + Genes del. (LF) + Large rare duplications*Genes del. (LF)	2591	Intercept	-0.0117595	0.0528151	-0.115324	0.0918047	0.823822	0.00224596	0.930686
Large rare duplications	Genes del. (LF)	Repetitive behavior (RBS-R)	Repetitive behavior (RBS-R) ~ Age + Sex + Large rare duplications + Genes del. (LF) + Large rare duplications*Genes del. (LF)	2591	Age	-0.0365686	0.0196741	-0.0751472	0.00201003	0.063181	0.00224596	0.196806
Large rare duplications	Genes del. (LF)	Repetitive behavior (RBS-R)	Repetitive behavior (RBS-R) ~ Age + Sex + Large rare duplications + Genes del. (LF) + Large rare duplications*Genes del. (LF)	2591	Sex	0.0138933	0.0568991	-0.0976791	0.125466	0.807115	0.00224596	0.924487
Large rare duplications	Genes del. (LF)	Repetitive behavior (RBS-R)	Repetitive behavior (RBS-R) ~ Age + Sex + Large rare duplications + Genes del. (LF) + Large rare duplications*Genes del. (LF)	2591	Large rare duplications	0.00448184	0.0197076	-0.0341624	0.0431261	0.820118	0.00224596	0.929922
Large rare duplications	Genes del. (LF)	Repetitive behavior (RBS-R)	Repetitive behavior (RBS-R) ~ Age + Sex + Large rare duplications + Genes del. (LF) + Large rare duplications*Genes del. (LF)	2591	Genes del. (LF)	-0.024337	0.0197867	-0.0631364	0.0144624	0.218821	0.00224596	0.488627
Large rare duplications	Genes del. (LF)	Repetitive behavior (RBS-R)	Repetitive behavior (RBS-R) ~ Age + Sex + Large rare duplications + Genes del. (LF) + Large rare duplications*Genes del. (LF)	2591	Interaction	-0.00873686	0.0161991	-0.0405015	0.0230278	0.589698	0.00224596	0.813613
Any variant	Genes del. (LF)	Repetitive behavior (RBS-R)	Repetitive behavior (RBS-R) ~ Age + Sex + Any variant + Genes del. (LF) + Any variant*Genes del. (LF)	2591	Intercept	-0.0125047	0.0528325	-0.116103	0.0910936	0.81292	0.00335717	0.927566
Any variant	Genes del. (LF)	Repetitive behavior (RBS-R)	Repetitive behavior (RBS-R) ~ Age + Sex + Any variant + Genes del. (LF) + Any variant*Genes del. (LF)	2591	Age	-0.0363354	0.0196662	-0.0748985	0.00222759	0.0647727	0.00335717	0.200641
Any variant	Genes del. (LF)	Repetitive behavior (RBS-R)	Repetitive behavior (RBS-R) ~ Age + Sex + Any variant + Genes del. (LF) + Any variant*Genes del. (LF)	2591	Sex	0.0159368	0.0569384	-0.0957127	0.127586	0.77958	0.00335717	0.91955
Any variant	Genes del. (LF)	Repetitive behavior (RBS-R)	Repetitive behavior (RBS-R) ~ Age + Sex + Any variant + Genes del. (LF) + Any variant*Genes del. (LF)	2591	Any variant	0.0042327	0.0196866	-0.0343705	0.0428359	0.829781	0.00335717	0.933818
Any variant	Genes del. (LF)	Repetitive behavior (RBS-R)	Repetitive behavior (RBS-R) ~ Age + Sex + Any variant + Genes del. (LF) + Any variant*Genes del. (LF)	2591	Genes del. (LF)	-0.0194701	0.0199653	-0.0586198	0.0196795	0.329554	0.00335717	0.617367
Any variant	Genes del. (LF)	Repetitive behavior (RBS-R)	Repetitive behavior (RBS-R) ~ Age + Sex + Any variant + Genes del. (LF) + Any variant*Genes del. (LF)	2591	Interaction	-0.036415	0.0205222	-0.0766565	0.00382658	0.0761111	0.00335717	0.226667
DBD Tier 1 SNVs	Genes del. (LF)	Coordination disorder (DCDQ)	Coordination disorder (DCDQ) ~ Age + Sex + DBD Tier 1 SNVs + Genes del. (LF) + DBD Tier 1 SNVs*Genes del. (LF)	2252	Intercept	-0.112221	0.056344	-0.222713	-0.00172939	0.0465233	0.00654543	0.162632
DBD Tier 1 SNVs	Genes del. (LF)	Coordination disorder (DCDQ)	Coordination disorder (DCDQ) ~ Age + Sex + DBD Tier 1 SNVs + Genes del. (LF) + DBD Tier 1 SNVs*Genes del. (LF)	2252	Age	0.0137206	0.0210682	-0.0275947	0.0550358	0.514956	0.00654543	0.761586
DBD Tier 1 SNVs	Genes del. (LF)	Coordination disorder (DCDQ)	Coordination disorder (DCDQ) ~ Age + Sex + DBD Tier 1 SNVs + Genes del. (LF) + DBD Tier 1 SNVs*Genes del. (LF)	2252	Sex	0.131308	0.060753	0.0121701	0.250446	0.0307744	0.00654543	0.129588
DBD Tier 1 SNVs	Genes del. (LF)	Coordination disorder (DCDQ)	Coordination disorder (DCDQ) ~ Age + Sex + DBD Tier 1 SNVs + Genes del. (LF) + DBD Tier 1 SNVs*Genes del. (LF)	2252	DBD Tier 1 SNVs	-0.0321328	0.0210407	-0.073394	0.0091285	0.126859	0.00654543	0.324942
DBD Tier 1 SNVs	Genes del. (LF)	Coordination disorder (DCDQ)	Coordination disorder (DCDQ) ~ Age + Sex + DBD Tier 1 SNVs + Genes del. (LF) + DBD Tier 1 SNVs*Genes del. (LF)	2252	Genes del. (LF)	-0.0350655	0.0211414	-0.0765241	0.00639318	0.0973322	0.00654543	0.269884
DBD Tier 1 SNVs	Genes del. (LF)	Coordination disorder (DCDQ)	Coordination disorder (DCDQ) ~ Age + Sex + DBD Tier 1 SNVs + Genes del. (LF) + DBD Tier 1 SNVs*Genes del. (LF)	2252	Interaction	-0.042211	0.0210626	-0.0835152	-0.000906761	0.0451823	0.00654543	0.160084
Large rare deletions	Genes del. (LF)	Coordination disorder (DCDQ)	Coordination disorder (DCDQ) ~ Age + Sex + Large rare deletions + Genes del. (LF) + Large rare deletions*Genes del. (LF)	2252	Intercept	-0.107456	0.0564693	-0.218193	0.00328193	0.0571811	0.00483321	0.183907
Large rare deletions	Genes del. (LF)	Coordination disorder (DCDQ)	Coordination disorder (DCDQ) ~ Age + Sex + Large rare deletions + Genes del. (LF) + Large rare deletions*Genes del. (LF)	2252	Age	0.0148862	0.0211063	-0.0265037	0.0562761	0.480698	0.00483321	0.738501
Large rare deletions	Genes del. (LF)	Coordination disorder (DCDQ)	Coordination disorder (DCDQ) ~ Age + Sex + Large rare deletions + Genes del. (LF) + Large rare deletions*Genes del. (LF)	2252	Sex	0.124795	0.0608857	0.00539701	0.244193	0.0405133	0.00483321	0.149684
Large rare deletions	Genes del. (LF)	Coordination disorder (DCDQ)	Coordination disorder (DCDQ) ~ Age + Sex + Large rare deletions + Genes del. (LF) + Large rare deletions*Genes del. (LF)	2252	Large rare deletions	-0.0330792	0.0211452	-0.0745453	0.00838697	0.117868	0.00483321	0.310546
Large rare deletions	Genes del. (LF)	Coordination disorder (DCDQ)	Coordination disorder (DCDQ) ~ Age + Sex + Large rare deletions + Genes del. (LF) + Large rare deletions*Genes del. (LF)	2252	Genes del. (LF)	-0.0399087	0.0211803	-0.0814436	0.00162618	0.0596612	0.00483321	0.188696
Large rare deletions	Genes del. (LF)	Coordination disorder (DCDQ)	Coordination disorder (DCDQ) ~ Age + Sex + Large rare deletions + Genes del. (LF) + Large rare deletions*Genes del. (LF)	2252	Interaction	-0.00708128	0.0271819	-0.0603856	0.046223	0.794491	0.00483321	0.920839
Large rare duplications	Genes del. (LF)	Coordination disorder (DCDQ)	Coordination disorder (DCDQ) ~ Age + Sex + Large rare duplications + Genes del. (LF) + Large rare duplications*Genes del. (LF)	2252	Intercept	-0.110154	0.0563949	-0.220745	0.00043755	0.0509126	0.00535738	0.171754
Large rare duplications	Genes del. (LF)	Coordination disorder (DCDQ)	Coordination disorder (DCDQ) ~ Age + Sex + Large rare duplications + Genes del. (LF) + Large rare duplications*Genes del. (LF)	2252	Age	0.0131475	0.0210817	-0.0281941	0.0544891	0.532924	0.00535738	0.772997
Large rare duplications	Genes del. (LF)	Coordination disorder (DCDQ)	Coordination disorder (DCDQ) ~ Age + Sex + Large rare duplications + Genes del. (LF) + Large rare duplications*Genes del. (LF)	2252	Sex	0.12808	0.0607865	0.00887605	0.247283	0.0352247	0.00535738	0.139724
Large rare duplications	Genes del. (LF)	Coordination disorder (DCDQ)	Coordination disorder (DCDQ) ~ Age + Sex + Large rare duplications + Genes del. (LF) + Large rare duplications*Genes del. (LF)	2252	Large rare duplications	-0.0398696	0.0210967	-0.0812407	0.00150142	0.0589064	0.00535738	0.186887
Large rare duplications	Genes del. (LF)	Coordination disorder (DCDQ)	Coordination disorder (DCDQ) ~ Age + Sex + Large rare duplications + Genes del. (LF) + Large rare duplications*Genes del. (LF)	2252	Genes del. (LF)	-0.0378093	0.0211667	-0.0793176	0.00369906	0.0741916	0.00535738	0.222866
Large rare duplications	Genes del. (LF)	Coordination disorder (DCDQ)	Coordination disorder (DCDQ) ~ Age + Sex + Large rare duplications + Genes del. (LF) + Large rare duplications*Genes del. (LF)	2252	Interaction	-0.00310551	0.0180467	-0.0384954	0.0322844	0.863388	0.00535738	0.954087
Any variant	Genes del. (LF)	Coordination disorder (DCDQ)	Coordination disorder (DCDQ) ~ Age + Sex + Any variant + Genes del. (LF) + Any variant*Genes del. (LF)	2252	Intercept	-0.100878	0.0562483	-0.211182	0.00942585	0.0730363	0.0119282	0.220498
Any variant	Genes del. (LF)	Coordination disorder (DCDQ)	Coordination disorder (DCDQ) ~ Age + Sex + Any variant + Genes del. (LF) + Any variant*Genes del. (LF)	2252	Age	0.0163125	0.0210205	-0.0249091	0.0575341	0.437814	0.0119282	0.701902
Any variant	Genes del. (LF)	Coordination disorder (DCDQ)	Coordination disorder (DCDQ) ~ Age + Sex + Any variant + Genes del. (LF) + Any variant*Genes del. (LF)	2252	Sex	0.119345	0.0606495	0.0004101	0.23828	0.0492159	0.0119282	0.167934
Any variant	Genes del. (LF)	Coordination disorder (DCDQ)	Coordination disorder (DCDQ) ~ Age + Sex + Any variant + Genes del. (LF) + Any variant*Genes del. (LF)	2252	Any variant	-0.0740273	0.0210301	-0.115268	-0.0327868	0.000440031	0.0119282	0.00297803
Any variant	Genes del. (LF)	Coordination disorder (DCDQ)	Coordination disorder (DCDQ) ~ Age + Sex + Any variant + Genes del. (LF) + Any variant*Genes del. (LF)	2252	Genes del. (LF)	-0.0289366	0.0212479	-0.070604	0.0127309	0.173379	0.0119282	0.405878
Any variant	Genes del. (LF)	Coordination disorder (DCDQ)	Coordination disorder (DCDQ) ~ Age + Sex + Any variant + Genes del. (LF) + Any variant*Genes del. (LF)	2252	Interaction	-0.0558304	0.021822	-0.0986238	-0.0130371	0.0105791	0.0119282	0.0567929
DBD Tier 1 SNVs	Genes del. (LF)	BMI z-score	BMI z-score ~ Age + Sex + DBD Tier 1 SNVs + Genes del. (LF) + DBD Tier 1 SNVs*Genes del. (LF)	2554	Intercept	0.013203	0.0530904	-0.0909017	0.117308	0.803621	0.0108964	0.923221
DBD Tier 1 SNVs	Genes del. (LF)	BMI z-score	BMI z-score ~ Age + Sex + DBD Tier 1 SNVs + Genes del. (LF) + DBD Tier 1 SNVs*Genes del. (LF)	2554	Age	0.101597	0.0197276	0.0629132	0.140281	2.80407e-07	0.0108964	3.88758e-06
DBD Tier 1 SNVs	Genes del. (LF)	BMI z-score	BMI z-score ~ Age + Sex + DBD Tier 1 SNVs + Genes del. (LF) + DBD Tier 1 SNVs*Genes del. (LF)	2554	Sex	-0.0153664	0.0571908	-0.127512	0.0967787	0.788192	0.0108964	0.91955
DBD Tier 1 SNVs	Genes del. (LF)	BMI z-score	BMI z-score ~ Age + Sex + DBD Tier 1 SNVs + Genes del. (LF) + DBD Tier 1 SNVs*Genes del. (LF)	2554	DBD Tier 1 SNVs	0.0210329	0.0197106	-0.0176176	0.0596834	0.286036	0.0108964	0.582681
DBD Tier 1 SNVs	Genes del. (LF)	BMI z-score	BMI z-score ~ Age + Sex + DBD Tier 1 SNVs + Genes del. (LF) + DBD Tier 1 SNVs*Genes del. (LF)	2554	Genes del. (LF)	0.00351445	0.0198257	-0.0353616	0.0423905	0.859312	0.0108964	0.951277
DBD Tier 1 SNVs	Genes del. (LF)	BMI z-score	BMI z-score ~ Age + Sex + DBD Tier 1 SNVs + Genes del. (LF) + DBD Tier 1 SNVs*Genes del. (LF)	2554	Interaction	0.00233963	0.0197189	-0.036327	0.0410063	0.905563	0.0108964	0.965203
Large rare deletions	Genes del. (LF)	BMI z-score	BMI z-score ~ Age + Sex + Large rare deletions + Genes del. (LF) + Large rare deletions*Genes del. (LF)	2554	Intercept	0.0160178	0.0531503	-0.0882045	0.12024	0.763159	0.0110068	0.91652
Large rare deletions	Genes del. (LF)	BMI z-score	BMI z-score ~ Age + Sex + Large rare deletions + Genes del. (LF) + Large rare deletions*Genes del. (LF)	2554	Age	0.101565	0.0197449	0.0628472	0.140282	2.89625e-07	0.0110068	3.92997e-06
Large rare deletions	Genes del. (LF)	BMI z-score	BMI z-score ~ Age + Sex + Large rare deletions + Genes del. (LF) + Large rare deletions*Genes del. (LF)	2554	Sex	-0.0182762	0.0572519	-0.130541	0.0939888	0.749583	0.0110068	0.912425
Large rare deletions	Genes del. (LF)	BMI z-score	BMI z-score ~ Age + Sex + Large rare deletions + Genes del. (LF) + Large rare deletions*Genes del. (LF)	2554	Large rare deletions	-0.00276458	0.0197857	-0.0415623	0.0360332	0.888888	0.0110068	0.958709
Large rare deletions	Genes del. (LF)	BMI z-score	BMI z-score ~ Age + Sex + Large rare deletions + Genes del. (LF) + Large rare deletions*Genes del. (LF)	2554	Genes del. (LF)	0.00637009	0.0198267	-0.0325079	0.0452481	0.748018	0.0110068	0.912343
Large rare deletions	Genes del. (LF)	BMI z-score	BMI z-score ~ Age + Sex + Large rare deletions + Genes del. (LF) + Large rare deletions*Genes del. (LF)	2554	Interaction	0.030406	0.0257679	-0.0201222	0.0809342	0.238113	0.0110068	0.519916
Large rare duplications	Genes del. (LF)	BMI z-score	BMI z-score ~ Age + Sex + Large rare duplications + Genes del. (LF) + Large rare duplications*Genes del. (LF)	2554	Intercept	0.0146391	0.0531169	-0.0895176	0.118796	0.782877	0.0105031	0.91955
Large rare duplications	Genes del. (LF)	BMI z-score	BMI z-score ~ Age + Sex + Large rare duplications + Genes del. (LF) + Large rare duplications*Genes del. (LF)	2554	Age	0.101714	0.0197328	0.0630195	0.140408	2.73765e-07	0.0105031	3.83271e-06
Large rare duplications	Genes del. (LF)	BMI z-score	BMI z-score ~ Age + Sex + Large rare duplications + Genes del. (LF) + Large rare duplications*Genes del. (LF)	2554	Sex	-0.0169261	0.0571991	-0.129088	0.0952353	0.767318	0.0105031	0.917895
Large rare duplications	Genes del. (LF)	BMI z-score	BMI z-score ~ Age + Sex + Large rare duplications + Genes del. (LF) + Large rare duplications*Genes del. (LF)	2554	Large rare duplications	-0.00684262	0.0197705	-0.0456104	0.0319252	0.729294	0.0105031	0.90128
Large rare duplications	Genes del. (LF)	BMI z-score	BMI z-score ~ Age + Sex + Large rare duplications + Genes del. (LF) + Large rare duplications*Genes del. (LF)	2554	Genes del. (LF)	0.00454643	0.0198529	-0.034383	0.0434758	0.818883	0.0105031	0.929542
Large rare duplications	Genes del. (LF)	BMI z-score	BMI z-score ~ Age + Sex + Large rare duplications + Genes del. (LF) + Large rare duplications*Genes del. (LF)	2554	Interaction	-0.0018546	0.0161535	-0.03353	0.0298208	0.908604	0.0105031	0.965203
Any variant	Genes del. (LF)	BMI z-score	BMI z-score ~ Age + Sex + Any variant + Genes del. (LF) + Any variant*Genes del. (LF)	2554	Intercept	0.010863	0.0531416	-0.0933421	0.115068	0.838045	0.011023	0.938704
Any variant	Genes del. (LF)	BMI z-score	BMI z-score ~ Age + Sex + Any variant + Genes del. (LF) + Any variant*Genes del. (LF)	2554	Age	0.101109	0.0197329	0.0624146	0.139803	3.21751e-07	0.011023	4.1316e-06
Any variant	Genes del. (LF)	BMI z-score	BMI z-score ~ Age + Sex + Any variant + Genes del. (LF) + Any variant*Genes del. (LF)	2554	Sex	-0.0128471	0.0572451	-0.125099	0.0994046	0.822446	0.011023	0.930079
Any variant	Genes del. (LF)	BMI z-score	BMI z-score ~ Age + Sex + Any variant + Genes del. (LF) + Any variant*Genes del. (LF)	2554	Any variant	0.0233527	0.0197505	-0.0153759	0.0620814	0.237162	0.011023	0.519291
Any variant	Genes del. (LF)	BMI z-score	BMI z-score ~ Age + Sex + Any variant + Genes del. (LF) + Any variant*Genes del. (LF)	2554	Genes del. (LF)	0.0023542	0.0200337	-0.0369298	0.0416382	0.906464	0.011023	0.965203
Any variant	Genes del. (LF)	BMI z-score	BMI z-score ~ Age + Sex + Any variant + Genes del. (LF) + Any variant*Genes del. (LF)	2554	Interaction	0.00629761	0.0205917	-0.0340806	0.0466759	0.759758	0.011023	0.91517
DBD Tier 1 SNVs	Genes dup. (LF)	Full scale IQ	Full scale IQ ~ Age + Sex + DBD Tier 1 SNVs + Genes dup. (LF) + DBD Tier 1 SNVs*Genes dup. (LF)	2588	Intercept	-0.261454	0.0524933	-0.364387	-0.158521	6.75299e-07	0.016704	7.44654e-06
DBD Tier 1 SNVs	Genes dup. (LF)	Full scale IQ	Full scale IQ ~ Age + Sex + DBD Tier 1 SNVs + Genes dup. (LF) + DBD Tier 1 SNVs*Genes dup. (LF)	2588	Age	-0.0186274	0.0195177	-0.0568994	0.0196445	0.339978	0.016704	0.627147
DBD Tier 1 SNVs	Genes dup. (LF)	Full scale IQ	Full scale IQ ~ Age + Sex + DBD Tier 1 SNVs + Genes dup. (LF) + DBD Tier 1 SNVs*Genes dup. (LF)	2588	Sex	0.302177	0.0565423	0.191304	0.41305	9.87232e-08	0.016704	2.59675e-06
DBD Tier 1 SNVs	Genes dup. (LF)	Full scale IQ	Full scale IQ ~ Age + Sex + DBD Tier 1 SNVs + Genes dup. (LF) + DBD Tier 1 SNVs*Genes dup. (LF)	2588	DBD Tier 1 SNVs	-0.0610605	0.019536	-0.0993683	-0.0227526	0.00179457	0.016704	0.0116749
DBD Tier 1 SNVs	Genes dup. (LF)	Full scale IQ	Full scale IQ ~ Age + Sex + DBD Tier 1 SNVs + Genes dup. (LF) + DBD Tier 1 SNVs*Genes dup. (LF)	2588	Genes dup. (LF)	0.018408	0.0201857	-0.0211737	0.0579897	0.361889	0.016704	0.643558
DBD Tier 1 SNVs	Genes dup. (LF)	Full scale IQ	Full scale IQ ~ Age + Sex + DBD Tier 1 SNVs + Genes dup. (LF) + DBD Tier 1 SNVs*Genes dup. (LF)	2588	Interaction	0.0284187	0.0199602	-0.0107209	0.0675584	0.154634	0.016704	0.37081
Large rare deletions	Genes dup. (LF)	Full scale IQ	Full scale IQ ~ Age + Sex + Large rare deletions + Genes dup. (LF) + Large rare deletions*Genes dup. (LF)	2588	Intercept	-0.253767	0.052506	-0.356725	-0.150808	1.42303e-06	0.0176622	1.40629e-05
Large rare deletions	Genes dup. (LF)	Full scale IQ	Full scale IQ ~ Age + Sex + Large rare deletions + Genes dup. (LF) + Large rare deletions*Genes dup. (LF)	2588	Age	-0.0162874	0.0195237	-0.0545712	0.0219964	0.404225	0.0176622	0.67743
Large rare deletions	Genes dup. (LF)	Full scale IQ	Full scale IQ ~ Age + Sex + Large rare deletions + Genes dup. (LF) + Large rare deletions*Genes dup. (LF)	2588	Sex	0.294378	0.0565784	0.183435	0.405322	2.11479e-07	0.0176622	3.37424e-06
Large rare deletions	Genes dup. (LF)	Full scale IQ	Full scale IQ ~ Age + Sex + Large rare deletions + Genes dup. (LF) + Large rare deletions*Genes dup. (LF)	2588	Large rare deletions	-0.0740519	0.0195855	-0.112457	-0.035647	0.00015977	0.0176622	0.0011239
Large rare deletions	Genes dup. (LF)	Full scale IQ	Full scale IQ ~ Age + Sex + Large rare deletions + Genes dup. (LF) + Large rare deletions*Genes dup. (LF)	2588	Genes dup. (LF)	0.0216358	0.0196291	-0.0168545	0.0601262	0.270462	0.0176622	0.561372
Large rare deletions	Genes dup. (LF)	Full scale IQ	Full scale IQ ~ Age + Sex + Large rare deletions + Genes dup. (LF) + Large rare deletions*Genes dup. (LF)	2588	Interaction	-0.0139313	0.0265249	-0.0659436	0.038081	0.599479	0.0176622	0.817237
Large rare duplications	Genes dup. (LF)	Full scale IQ	Full scale IQ ~ Age + Sex + Large rare duplications + Genes dup. (LF) + Large rare duplications*Genes dup. (LF)	2588	Intercept	-0.261127	0.052578	-0.364226	-0.158027	7.2636e-07	0.0133648	7.88777e-06
Large rare duplications	Genes dup. (LF)	Full scale IQ	Full scale IQ ~ Age + Sex + Large rare duplications + Genes dup. (LF) + Large rare duplications*Genes dup. (LF)	2588	Age	-0.0194789	0.0195507	-0.0578156	0.0188578	0.319185	0.0133648	0.606871
Large rare duplications	Genes dup. (LF)	Full scale IQ	Full scale IQ ~ Age + Sex + Large rare duplications + Genes dup. (LF) + Large rare duplications*Genes dup. (LF)	2588	Sex	0.303319	0.0566404	0.192254	0.414384	9.30145e-08	0.0133648	2.59675e-06
Large rare duplications	Genes dup. (LF)	Full scale IQ	Full scale IQ ~ Age + Sex + Large rare duplications + Genes dup. (LF) + Large rare duplications*Genes dup. (LF)	2588	Large rare duplications	-0.0267421	0.0195722	-0.065121	0.0116368	0.171955	0.0133648	0.4042
Large rare duplications	Genes dup. (LF)	Full scale IQ	Full scale IQ ~ Age + Sex + Large rare duplications + Genes dup. (LF) + Large rare duplications*Genes dup. (LF)	2588	Genes dup. (LF)	0.0259451	0.019743	-0.0127686	0.0646589	0.188915	0.0133648	0.435115
Large rare duplications	Genes dup. (LF)	Full scale IQ	Full scale IQ ~ Age + Sex + Large rare duplications + Genes dup. (LF) + Large rare duplications*Genes dup. (LF)	2588	Interaction	0.0266484	0.0256926	-0.0237319	0.0770286	0.299741	0.0133648	0.595019
Any variant	Genes dup. (LF)	Full scale IQ	Full scale IQ ~ Age + Sex + Any variant + Genes dup. (LF) + Any variant*Genes dup. (LF)	2588	Intercept	-0.249074	0.0523431	-0.351713	-0.146436	2.05787e-06	0.0244962	1.83665e-05
Any variant	Genes dup. (LF)	Full scale IQ	Full scale IQ ~ Age + Sex + Any variant + Genes dup. (LF) + Any variant*Genes dup. (LF)	2588	Age	-0.0167589	0.0194443	-0.054887	0.0213691	0.388826	0.0244962	0.66736
Any variant	Genes dup. (LF)	Full scale IQ	Full scale IQ ~ Age + Sex + Any variant + Genes dup. (LF) + Any variant*Genes dup. (LF)	2588	Sex	0.287541	0.0564004	0.176946	0.398135	3.67722e-07	0.0244962	4.3942e-06
Any variant	Genes dup. (LF)	Full scale IQ	Full scale IQ ~ Age + Sex + Any variant + Genes dup. (LF) + Any variant*Genes dup. (LF)	2588	Any variant	-0.10409	0.0194915	-0.14231	-0.065869	1.00911e-07	0.0244962	2.59675e-06
Any variant	Genes dup. (LF)	Full scale IQ	Full scale IQ ~ Age + Sex + Any variant + Genes dup. (LF) + Any variant*Genes dup. (LF)	2588	Genes dup. (LF)	0.0200297	0.0197772	-0.0187511	0.0588106	0.311266	0.0244962	0.602288
Any variant	Genes dup. (LF)	Full scale IQ	Full scale IQ ~ Age + Sex + Any variant + Genes dup. (LF) + Any variant*Genes dup. (LF)	2588	Interaction	0.0391339	0.0203884	-0.000845385	0.0791132	0.0550414	0.0244962	0.178634
DBD Tier 1 SNVs	Genes dup. (LF)	Externalizing behavior (ABCL/CBCL)	Externalizing behavior (ABCL/CBCL) ~ Age + Sex + DBD Tier 1 SNVs + Genes dup. (LF) + DBD Tier 1 SNVs*Genes dup. (LF)	2586	Intercept	0.105293	0.052499	0.00234883	0.208238	0.0450006	0.021926	0.159853
DBD Tier 1 SNVs	Genes dup. (LF)	Externalizing behavior (ABCL/CBCL)	Externalizing behavior (ABCL/CBCL) ~ Age + Sex + DBD Tier 1 SNVs + Genes dup. (LF) + DBD Tier 1 SNVs*Genes dup. (LF)	2586	Age	-0.137737	0.0194726	-0.17592	-0.0995534	1.93956e-12	0.021926	2.8863e-10
DBD Tier 1 SNVs	Genes dup. (LF)	Externalizing behavior (ABCL/CBCL)	Externalizing behavior (ABCL/CBCL) ~ Age + Sex + DBD Tier 1 SNVs + Genes dup. (LF) + DBD Tier 1 SNVs*Genes dup. (LF)	2586	Sex	-0.122585	0.0565263	-0.233426	-0.0117431	0.0302019	0.021926	0.128569
DBD Tier 1 SNVs	Genes dup. (LF)	Externalizing behavior (ABCL/CBCL)	Externalizing behavior (ABCL/CBCL) ~ Age + Sex + DBD Tier 1 SNVs + Genes dup. (LF) + DBD Tier 1 SNVs*Genes dup. (LF)	2586	DBD Tier 1 SNVs	-0.0336712	0.0194918	-0.0718924	0.0045499	0.0842052	0.021926	0.242674
DBD Tier 1 SNVs	Genes dup. (LF)	Externalizing behavior (ABCL/CBCL)	Externalizing behavior (ABCL/CBCL) ~ Age + Sex + DBD Tier 1 SNVs + Genes dup. (LF) + DBD Tier 1 SNVs*Genes dup. (LF)	2586	Genes dup. (LF)	0.00451904	0.0201438	-0.0349806	0.0440187	0.822511	0.021926	0.930079
DBD Tier 1 SNVs	Genes dup. (LF)	Externalizing behavior (ABCL/CBCL)	Externalizing behavior (ABCL/CBCL) ~ Age + Sex + DBD Tier 1 SNVs + Genes dup. (LF) + DBD Tier 1 SNVs*Genes dup. (LF)	2586	Interaction	0.0109169	0.0199141	-0.0281323	0.0499662	0.583601	0.021926	0.811472
Large rare deletions	Genes dup. (LF)	Externalizing behavior (ABCL/CBCL)	Externalizing behavior (ABCL/CBCL) ~ Age + Sex + Large rare deletions + Genes dup. (LF) + Large rare deletions*Genes dup. (LF)	2586	Intercept	0.104092	0.0525719	0.001005	0.20718	0.0478096	0.0206834	0.165308
Large rare deletions	Genes dup. (LF)	Externalizing behavior (ABCL/CBCL)	Externalizing behavior (ABCL/CBCL) ~ Age + Sex + Large rare deletions + Genes dup. (LF) + Large rare deletions*Genes dup. (LF)	2586	Age	-0.13791	0.0195012	-0.17615	-0.0996706	1.9602e-12	0.0206834	2.8863e-10
Large rare deletions	Genes dup. (LF)	Externalizing behavior (ABCL/CBCL)	Externalizing behavior (ABCL/CBCL) ~ Age + Sex + Large rare deletions + Genes dup. (LF) + Large rare deletions*Genes dup. (LF)	2586	Sex	-0.120697	0.0566273	-0.231736	-0.00965706	0.0331487	0.0206834	0.134987
Large rare deletions	Genes dup. (LF)	Externalizing behavior (ABCL/CBCL)	Externalizing behavior (ABCL/CBCL) ~ Age + Sex + Large rare deletions + Genes dup. (LF) + Large rare deletions*Genes dup. (LF)	2586	Large rare deletions	-0.00243947	0.0195643	-0.0408028	0.0359238	0.900779	0.0206834	0.963318
Large rare deletions	Genes dup. (LF)	Externalizing behavior (ABCL/CBCL)	Externalizing behavior (ABCL/CBCL) ~ Age + Sex + Large rare deletions + Genes dup. (LF) + Large rare deletions*Genes dup. (LF)	2586	Genes dup. (LF)	0.00611987	0.0196069	-0.0323269	0.0445666	0.754968	0.0206834	0.913181
Large rare deletions	Genes dup. (LF)	Externalizing behavior (ABCL/CBCL)	Externalizing behavior (ABCL/CBCL) ~ Age + Sex + Large rare deletions + Genes dup. (LF) + Large rare deletions*Genes dup. (LF)	2586	Interaction	0.00142348	0.026504	-0.0505477	0.0533947	0.957172	0.0206834	0.981704
Large rare duplications	Genes dup. (LF)	Externalizing behavior (ABCL/CBCL)	Externalizing behavior (ABCL/CBCL) ~ Age + Sex + Large rare duplications + Genes dup. (LF) + Large rare duplications*Genes dup. (LF)	2586	Intercept	0.101926	0.0525063	-0.00103237	0.204885	0.0523401	0.0213461	0.174432
Large rare duplications	Genes dup. (LF)	Externalizing behavior (ABCL/CBCL)	Externalizing behavior (ABCL/CBCL) ~ Age + Sex + Large rare duplications + Genes dup. (LF) + Large rare duplications*Genes dup. (LF)	2586	Age	-0.137868	0.0194785	-0.176063	-0.0996727	1.87797e-12	0.0213461	2.8863e-10
Large rare duplications	Genes dup. (LF)	Externalizing behavior (ABCL/CBCL)	Externalizing behavior (ABCL/CBCL) ~ Age + Sex + Large rare duplications + Genes dup. (LF) + Large rare duplications*Genes dup. (LF)	2586	Sex	-0.118464	0.0565407	-0.229334	-0.00759406	0.0362509	0.0213461	0.142036
Large rare duplications	Genes dup. (LF)	Externalizing behavior (ABCL/CBCL)	Externalizing behavior (ABCL/CBCL) ~ Age + Sex + Large rare duplications + Genes dup. (LF) + Large rare duplications*Genes dup. (LF)	2586	Large rare duplications	0.0148722	0.0194984	-0.0233619	0.0531064	0.445688	0.0213461	0.710712
Large rare duplications	Genes dup. (LF)	Externalizing behavior (ABCL/CBCL)	Externalizing behavior (ABCL/CBCL) ~ Age + Sex + Large rare duplications + Genes dup. (LF) + Large rare duplications*Genes dup. (LF)	2586	Genes dup. (LF)	0.0033032	0.0196655	-0.0352585	0.0418649	0.866621	0.0213461	0.954477
Large rare duplications	Genes dup. (LF)	Externalizing behavior (ABCL/CBCL)	Externalizing behavior (ABCL/CBCL) ~ Age + Sex + Large rare duplications + Genes dup. (LF) + Large rare duplications*Genes dup. (LF)	2586	Interaction	-0.0269093	0.0255286	-0.0769679	0.0231492	0.291942	0.0213461	0.585935
Any variant	Genes dup. (LF)	Externalizing behavior (ABCL/CBCL)	Externalizing behavior (ABCL/CBCL) ~ Age + Sex + Any variant + Genes dup. (LF) + Any variant*Genes dup. (LF)	2586	Intercept	0.107066	0.0525693	0.00398409	0.210149	0.0417849	0.0211862	0.15241
Any variant	Genes dup. (LF)	Externalizing behavior (ABCL/CBCL)	Externalizing behavior (ABCL/CBCL) ~ Age + Sex + Any variant + Genes dup. (LF) + Any variant*Genes dup. (LF)	2586	Age	-0.137572	0.0194835	-0.175777	-0.0993676	2.11714e-12	0.0211862	2.8863e-10
Any variant	Genes dup. (LF)	Externalizing behavior (ABCL/CBCL)	Externalizing behavior (ABCL/CBCL) ~ Age + Sex + Any variant + Genes dup. (LF) + Any variant*Genes dup. (LF)	2586	Sex	-0.124041	0.0566199	-0.235066	-0.0130159	0.028558	0.0211862	0.124903
Any variant	Genes dup. (LF)	Externalizing behavior (ABCL/CBCL)	Externalizing behavior (ABCL/CBCL) ~ Age + Sex + Any variant + Genes dup. (LF) + Any variant*Genes dup. (LF)	2586	Any variant	-0.0225125	0.0195282	-0.060805	0.01578	0.249091	0.0211862	0.535293
Any variant	Genes dup. (LF)	Externalizing behavior (ABCL/CBCL)	Externalizing behavior (ABCL/CBCL) ~ Age + Sex + Any variant + Genes dup. (LF) + Any variant*Genes dup. (LF)	2586	Genes dup. (LF)	0.00732727	0.0198267	-0.0315505	0.0462051	0.711736	0.0211862	0.891543
Any variant	Genes dup. (LF)	Externalizing behavior (ABCL/CBCL)	Externalizing behavior (ABCL/CBCL) ~ Age + Sex + Any variant + Genes dup. (LF) + Any variant*Genes dup. (LF)	2586	Interaction	-0.00299173	0.0204381	-0.0430685	0.0370851	0.883633	0.0211862	0.956764
DBD Tier 1 SNVs	Genes dup. (LF)	Internalizing behavior (ABCL/CBCL)	Internalizing behavior (ABCL/CBCL) ~ Age + Sex + DBD Tier 1 SNVs + Genes dup. (LF) + DBD Tier 1 SNVs*Genes dup. (LF)	2586	Intercept	-0.056181	0.0529663	-0.160042	0.0476798	0.288929	0.0044359	0.583579
DBD Tier 1 SNVs	Genes dup. (LF)	Internalizing behavior (ABCL/CBCL)	Internalizing behavior (ABCL/CBCL) ~ Age + Sex + DBD Tier 1 SNVs + Genes dup. (LF) + DBD Tier 1 SNVs*Genes dup. (LF)	2586	Age	0.0530356	0.0196459	0.0145123	0.0915589	0.00698804	0.0044359	0.0395205
DBD Tier 1 SNVs	Genes dup. (LF)	Internalizing behavior (ABCL/CBCL)	Internalizing behavior (ABCL/CBCL) ~ Age + Sex + DBD Tier 1 SNVs + Genes dup. (LF) + DBD Tier 1 SNVs*Genes dup. (LF)	2586	Sex	0.0650242	0.0570295	-0.046804	0.176852	0.254315	0.0044359	0.542437
DBD Tier 1 SNVs	Genes dup. (LF)	Internalizing behavior (ABCL/CBCL)	Internalizing behavior (ABCL/CBCL) ~ Age + Sex + DBD Tier 1 SNVs + Genes dup. (LF) + DBD Tier 1 SNVs*Genes dup. (LF)	2586	DBD Tier 1 SNVs	-0.0297772	0.0196653	-0.0683386	0.00878414	0.130097	0.0044359	0.32998
DBD Tier 1 SNVs	Genes dup. (LF)	Internalizing behavior (ABCL/CBCL)	Internalizing behavior (ABCL/CBCL) ~ Age + Sex + DBD Tier 1 SNVs + Genes dup. (LF) + DBD Tier 1 SNVs*Genes dup. (LF)	2586	Genes dup. (LF)	0.0152812	0.0203231	-0.0245701	0.0551324	0.452173	0.0044359	0.714669
DBD Tier 1 SNVs	Genes dup. (LF)	Internalizing behavior (ABCL/CBCL)	Internalizing behavior (ABCL/CBCL) ~ Age + Sex + DBD Tier 1 SNVs + Genes dup. (LF) + DBD Tier 1 SNVs*Genes dup. (LF)	2586	Interaction	0.00284437	0.0200914	-0.0365525	0.0422412	0.887429	0.0044359	0.958603
Large rare deletions	Genes dup. (LF)	Internalizing behavior (ABCL/CBCL)	Internalizing behavior (ABCL/CBCL) ~ Age + Sex + Large rare deletions + Genes dup. (LF) + Large rare deletions*Genes dup. (LF)	2586	Intercept	-0.0509101	0.0529584	-0.154755	0.0529352	0.33648	0.00623012	0.625208
Large rare deletions	Genes dup. (LF)	Internalizing behavior (ABCL/CBCL)	Internalizing behavior (ABCL/CBCL) ~ Age + Sex + Large rare deletions + Genes dup. (LF) + Large rare deletions*Genes dup. (LF)	2586	Age	0.0549749	0.0196446	0.0164541	0.0934956	0.00517258	0.00623012	0.0307769
Large rare deletions	Genes dup. (LF)	Internalizing behavior (ABCL/CBCL)	Internalizing behavior (ABCL/CBCL) ~ Age + Sex + Large rare deletions + Genes dup. (LF) + Large rare deletions*Genes dup. (LF)	2586	Sex	0.0590233	0.0570437	-0.0528327	0.170879	0.300904	0.00623012	0.595389
Large rare deletions	Genes dup. (LF)	Internalizing behavior (ABCL/CBCL)	Internalizing behavior (ABCL/CBCL) ~ Age + Sex + Large rare deletions + Genes dup. (LF) + Large rare deletions*Genes dup. (LF)	2586	Large rare deletions	-0.0520229	0.0197081	-0.0906683	-0.0133776	0.00834872	0.00623012	0.0461198
Large rare deletions	Genes dup. (LF)	Internalizing behavior (ABCL/CBCL)	Internalizing behavior (ABCL/CBCL) ~ Age + Sex + Large rare deletions + Genes dup. (LF) + Large rare deletions*Genes dup. (LF)	2586	Genes dup. (LF)	0.0143488	0.019751	-0.0243806	0.0530783	0.467607	0.00623012	0.727389
Large rare deletions	Genes dup. (LF)	Internalizing behavior (ABCL/CBCL)	Internalizing behavior (ABCL/CBCL) ~ Age + Sex + Large rare deletions + Genes dup. (LF) + Large rare deletions*Genes dup. (LF)	2586	Interaction	-0.00154228	0.0266988	-0.0538956	0.050811	0.95394	0.00623012	0.981607
Large rare duplications	Genes dup. (LF)	Internalizing behavior (ABCL/CBCL)	Internalizing behavior (ABCL/CBCL) ~ Age + Sex + Large rare duplications + Genes dup. (LF) + Large rare duplications*Genes dup. (LF)	2586	Intercept	-0.0597052	0.0529652	-0.163564	0.0441534	0.25974	0.00416545	0.549494
Large rare duplications	Genes dup. (LF)	Internalizing behavior (ABCL/CBCL)	Internalizing behavior (ABCL/CBCL) ~ Age + Sex + Large rare duplications + Genes dup. (LF) + Large rare duplications*Genes dup. (LF)	2586	Age	0.0529552	0.0196488	0.0144263	0.0914842	0.00708253	0.00416545	0.0398968
Large rare duplications	Genes dup. (LF)	Internalizing behavior (ABCL/CBCL)	Internalizing behavior (ABCL/CBCL) ~ Age + Sex + Large rare duplications + Genes dup. (LF) + Large rare duplications*Genes dup. (LF)	2586	Sex	0.0689685	0.0570349	-0.0428703	0.180807	0.226684	0.00416545	0.501479
Large rare duplications	Genes dup. (LF)	Internalizing behavior (ABCL/CBCL)	Internalizing behavior (ABCL/CBCL) ~ Age + Sex + Large rare duplications + Genes dup. (LF) + Large rare duplications*Genes dup. (LF)	2586	Large rare duplications	0.0130177	0.0196688	-0.0255506	0.0515859	0.508131	0.00416545	0.757235
Large rare duplications	Genes dup. (LF)	Internalizing behavior (ABCL/CBCL)	Internalizing behavior (ABCL/CBCL) ~ Age + Sex + Large rare duplications + Genes dup. (LF) + Large rare duplications*Genes dup. (LF)	2586	Genes dup. (LF)	0.0121065	0.0198373	-0.0267922	0.0510053	0.541723	0.00416545	0.779426
Large rare duplications	Genes dup. (LF)	Internalizing behavior (ABCL/CBCL)	Internalizing behavior (ABCL/CBCL) ~ Age + Sex + Large rare duplications + Genes dup. (LF) + Large rare duplications*Genes dup. (LF)	2586	Interaction	-0.0271586	0.0257517	-0.0776547	0.0233374	0.291691	0.00416545	0.585935
Any variant	Genes dup. (LF)	Internalizing behavior (ABCL/CBCL)	Internalizing behavior (ABCL/CBCL) ~ Age + Sex + Any variant + Genes dup. (LF) + Any variant*Genes dup. (LF)	2586	Intercept	-0.0517369	0.0529932	-0.15565	0.0521767	0.329011	0.00533495	0.617356
Any variant	Genes dup. (LF)	Internalizing behavior (ABCL/CBCL)	Internalizing behavior (ABCL/CBCL) ~ Age + Sex + Any variant + Genes dup. (LF) + Any variant*Genes dup. (LF)	2586	Age	0.0536574	0.0196406	0.0151445	0.0921703	0.00633869	0.00533495	0.0360623
Any variant	Genes dup. (LF)	Internalizing behavior (ABCL/CBCL)	Internalizing behavior (ABCL/CBCL) ~ Age + Sex + Any variant + Genes dup. (LF) + Any variant*Genes dup. (LF)	2586	Sex	0.0602213	0.0570766	-0.0516992	0.172142	0.29148	0.00533495	0.585935
Any variant	Genes dup. (LF)	Internalizing behavior (ABCL/CBCL)	Internalizing behavior (ABCL/CBCL) ~ Age + Sex + Any variant + Genes dup. (LF) + Any variant*Genes dup. (LF)	2586	Any variant	-0.042186	0.0196857	-0.0807874	-0.00358466	0.0322081	0.00533495	0.132698
Any variant	Genes dup. (LF)	Internalizing behavior (ABCL/CBCL)	Internalizing behavior (ABCL/CBCL) ~ Age + Sex + Any variant + Genes dup. (LF) + Any variant*Genes dup. (LF)	2586	Genes dup. (LF)	0.0173347	0.0199866	-0.0218566	0.0565261	0.385848	0.00533495	0.666158
Any variant	Genes dup. (LF)	Internalizing behavior (ABCL/CBCL)	Internalizing behavior (ABCL/CBCL) ~ Age + Sex + Any variant + Genes dup. (LF) + Any variant*Genes dup. (LF)	2586	Interaction	-0.00572744	0.020603	-0.0461274	0.0346726	0.781042	0.00533495	0.91955
DBD Tier 1 SNVs	Genes dup. (LF)	Social responsiveness (SRS)	Social responsiveness (SRS) ~ Age + Sex + DBD Tier 1 SNVs + Genes dup. (LF) + DBD Tier 1 SNVs*Genes dup. (LF)	2581	Intercept	0.0427835	0.0530655	-0.0612719	0.146839	0.420179	0.0120453	0.690983
DBD Tier 1 SNVs	Genes dup. (LF)	Social responsiveness (SRS)	Social responsiveness (SRS) ~ Age + Sex + DBD Tier 1 SNVs + Genes dup. (LF) + DBD Tier 1 SNVs*Genes dup. (LF)	2581	Age	0.104114	0.0195903	0.0656991	0.142528	1.16099e-07	0.0120453	2.59675e-06
DBD Tier 1 SNVs	Genes dup. (LF)	Social responsiveness (SRS)	Social responsiveness (SRS) ~ Age + Sex + DBD Tier 1 SNVs + Genes dup. (LF) + DBD Tier 1 SNVs*Genes dup. (LF)	2581	Sex	-0.0490462	0.0570947	-0.161002	0.0629099	0.390402	0.0120453	0.668689
DBD Tier 1 SNVs	Genes dup. (LF)	Social responsiveness (SRS)	Social responsiveness (SRS) ~ Age + Sex + DBD Tier 1 SNVs + Genes dup. (LF) + DBD Tier 1 SNVs*Genes dup. (LF)	2581	DBD Tier 1 SNVs	-0.00193259	0.0196102	-0.040386	0.0365208	0.921503	0.0120453	0.96968
DBD Tier 1 SNVs	Genes dup. (LF)	Social responsiveness (SRS)	Social responsiveness (SRS) ~ Age + Sex + DBD Tier 1 SNVs + Genes dup. (LF) + DBD Tier 1 SNVs*Genes dup. (LF)	2581	Genes dup. (LF)	0.0298743	0.0202632	-0.00985947	0.069608	0.140519	0.0120453	0.350194
DBD Tier 1 SNVs	Genes dup. (LF)	Social responsiveness (SRS)	Social responsiveness (SRS) ~ Age + Sex + DBD Tier 1 SNVs + Genes dup. (LF) + DBD Tier 1 SNVs*Genes dup. (LF)	2581	Interaction	-0.0111961	0.0200341	-0.0504806	0.0280885	0.576312	0.0120453	0.805723
Large rare deletions	Genes dup. (LF)	Social responsiveness (SRS)	Social responsiveness (SRS) ~ Age + Sex + Large rare deletions + Genes dup. (LF) + Large rare deletions*Genes dup. (LF)	2581	Intercept	0.0429447	0.0531077	-0.0611934	0.147083	0.4188	0.0119669	0.690186
Large rare deletions	Genes dup. (LF)	Social responsiveness (SRS)	Social responsiveness (SRS) ~ Age + Sex + Large rare deletions + Genes dup. (LF) + Large rare deletions*Genes dup. (LF)	2581	Age	0.104435	0.0196068	0.0659887	0.142882	1.08798e-07	0.0119669	2.59675e-06
Large rare deletions	Genes dup. (LF)	Social responsiveness (SRS)	Social responsiveness (SRS) ~ Age + Sex + Large rare deletions + Genes dup. (LF) + Large rare deletions*Genes dup. (LF)	2581	Sex	-0.0497255	0.0571624	-0.161814	0.0623634	0.384436	0.0119669	0.666158
Large rare deletions	Genes dup. (LF)	Social responsiveness (SRS)	Social responsiveness (SRS) ~ Age + Sex + Large rare deletions + Genes dup. (LF) + Large rare deletions*Genes dup. (LF)	2581	Large rare deletions	-0.00671134	0.0196714	-0.0452847	0.031862	0.733002	0.0119669	0.902915
Large rare deletions	Genes dup. (LF)	Social responsiveness (SRS)	Social responsiveness (SRS) ~ Age + Sex + Large rare deletions + Genes dup. (LF) + Large rare deletions*Genes dup. (LF)	2581	Genes dup. (LF)	0.026895	0.0197138	-0.0117615	0.0655516	0.172601	0.0119669	0.404876
Large rare deletions	Genes dup. (LF)	Social responsiveness (SRS)	Social responsiveness (SRS) ~ Age + Sex + Large rare deletions + Genes dup. (LF) + Large rare deletions*Genes dup. (LF)	2581	Interaction	0.00010352	0.0266715	-0.0521963	0.0524034	0.996903	0.0119669	0.99837
Large rare duplications	Genes dup. (LF)	Social responsiveness (SRS)	Social responsiveness (SRS) ~ Age + Sex + Large rare duplications + Genes dup. (LF) + Large rare duplications*Genes dup. (LF)	2581	Intercept	0.0409762	0.0530448	-0.0630386	0.144991	0.439899	0.012227	0.703838
Large rare duplications	Genes dup. (LF)	Social responsiveness (SRS)	Social responsiveness (SRS) ~ Age + Sex + Large rare duplications + Genes dup. (LF) + Large rare duplications*Genes dup. (LF)	2581	Age	0.104204	0.0195881	0.0657941	0.142614	1.12844e-07	0.012227	2.59675e-06
Large rare duplications	Genes dup. (LF)	Social responsiveness (SRS)	Social responsiveness (SRS) ~ Age + Sex + Large rare duplications + Genes dup. (LF) + Large rare duplications*Genes dup. (LF)	2581	Sex	-0.0476364	0.0570781	-0.15956	0.0642872	0.40403	0.012227	0.67743
Large rare duplications	Genes dup. (LF)	Social responsiveness (SRS)	Social responsiveness (SRS) ~ Age + Sex + Large rare duplications + Genes dup. (LF) + Large rare duplications*Genes dup. (LF)	2581	Large rare duplications	0.0071359	0.0196041	-0.0313054	0.0455772	0.715887	0.012227	0.895957
Large rare duplications	Genes dup. (LF)	Social responsiveness (SRS)	Social responsiveness (SRS) ~ Age + Sex + Large rare duplications + Genes dup. (LF) + Large rare duplications*Genes dup. (LF)	2581	Genes dup. (LF)	0.0248869	0.019766	-0.013872	0.0636457	0.208117	0.012227	0.469868
Large rare duplications	Genes dup. (LF)	Social responsiveness (SRS)	Social responsiveness (SRS) ~ Age + Sex + Large rare duplications + Genes dup. (LF) + Large rare duplications*Genes dup. (LF)	2581	Interaction	-0.0203838	0.0255351	-0.0704552	0.0296876	0.424789	0.012227	0.693391
Any variant	Genes dup. (LF)	Social responsiveness (SRS)	Social responsiveness (SRS) ~ Age + Sex + Any variant + Genes dup. (LF) + Any variant*Genes dup. (LF)	2581	Intercept	0.0427007	0.0531065	-0.061435	0.146836	0.421437	0.0122568	0.691738
Any variant	Genes dup. (LF)	Social responsiveness (SRS)	Social responsiveness (SRS) ~ Age + Sex + Any variant + Genes dup. (LF) + Any variant*Genes dup. (LF)	2581	Age	0.104086	0.0195926	0.065667	0.142505	1.17383e-07	0.0122568	2.59675e-06
Any variant	Genes dup. (LF)	Social responsiveness (SRS)	Social responsiveness (SRS) ~ Age + Sex + Any variant + Genes dup. (LF) + Any variant*Genes dup. (LF)	2581	Sex	-0.0486866	0.0571555	-0.160762	0.0633887	0.394389	0.0122568	0.671261
Any variant	Genes dup. (LF)	Social responsiveness (SRS)	Social responsiveness (SRS) ~ Age + Sex + Any variant + Genes dup. (LF) + Any variant*Genes dup. (LF)	2581	Any variant	-0.000940263	0.0196362	-0.0394446	0.0375641	0.961812	0.0122568	0.983507
Any variant	Genes dup. (LF)	Social responsiveness (SRS)	Social responsiveness (SRS) ~ Age + Sex + Any variant + Genes dup. (LF) + Any variant*Genes dup. (LF)	2581	Genes dup. (LF)	0.0303834	0.0199392	-0.00871512	0.069482	0.127681	0.0122568	0.325643
Any variant	Genes dup. (LF)	Social responsiveness (SRS)	Social responsiveness (SRS) ~ Age + Sex + Any variant + Genes dup. (LF) + Any variant*Genes dup. (LF)	2581	Interaction	-0.0191919	0.0205538	-0.0594956	0.0211119	0.350528	0.0122568	0.63522
DBD Tier 1 SNVs	Genes dup. (LF)	Repetitive behavior (RBS-R)	Repetitive behavior (RBS-R) ~ Age + Sex + DBD Tier 1 SNVs + Genes dup. (LF) + DBD Tier 1 SNVs*Genes dup. (LF)	2591	Intercept	-0.0141829	0.0528178	-0.117752	0.0893866	0.788317	0.00167993	0.91955
DBD Tier 1 SNVs	Genes dup. (LF)	Repetitive behavior (RBS-R)	Repetitive behavior (RBS-R) ~ Age + Sex + DBD Tier 1 SNVs + Genes dup. (LF) + DBD Tier 1 SNVs*Genes dup. (LF)	2591	Age	-0.038068	0.0196543	-0.0766078	0.000471818	0.0528693	0.00167993	0.175403
DBD Tier 1 SNVs	Genes dup. (LF)	Repetitive behavior (RBS-R)	Repetitive behavior (RBS-R) ~ Age + Sex + DBD Tier 1 SNVs + Genes dup. (LF) + DBD Tier 1 SNVs*Genes dup. (LF)	2591	Sex	0.0168249	0.0568989	-0.0947472	0.128397	0.767484	0.00167993	0.917895
DBD Tier 1 SNVs	Genes dup. (LF)	Repetitive behavior (RBS-R)	Repetitive behavior (RBS-R) ~ Age + Sex + DBD Tier 1 SNVs + Genes dup. (LF) + DBD Tier 1 SNVs*Genes dup. (LF)	2591	DBD Tier 1 SNVs	0.0107635	0.0196729	-0.0278128	0.0493397	0.584342	0.00167993	0.8116
DBD Tier 1 SNVs	Genes dup. (LF)	Repetitive behavior (RBS-R)	Repetitive behavior (RBS-R) ~ Age + Sex + DBD Tier 1 SNVs + Genes dup. (LF) + DBD Tier 1 SNVs*Genes dup. (LF)	2591	Genes dup. (LF)	-0.00285223	0.0203331	-0.0427231	0.0370186	0.888453	0.00167993	0.958603
DBD Tier 1 SNVs	Genes dup. (LF)	Repetitive behavior (RBS-R)	Repetitive behavior (RBS-R) ~ Age + Sex + DBD Tier 1 SNVs + Genes dup. (LF) + DBD Tier 1 SNVs*Genes dup. (LF)	2591	Interaction	-0.00815581	0.0200994	-0.0475684	0.0312568	0.684943	0.00167993	0.872134
Large rare deletions	Genes dup. (LF)	Repetitive behavior (RBS-R)	Repetitive behavior (RBS-R) ~ Age + Sex + Large rare deletions + Genes dup. (LF) + Large rare deletions*Genes dup. (LF)	2591	Intercept	-0.0112813	0.0528395	-0.114893	0.0923307	0.830952	0.00232559	0.934698
Large rare deletions	Genes dup. (LF)	Repetitive behavior (RBS-R)	Repetitive behavior (RBS-R) ~ Age + Sex + Large rare deletions + Genes dup. (LF) + Large rare deletions*Genes dup. (LF)	2591	Age	-0.0369691	0.0196639	-0.0755277	0.00158943	0.0602133	0.00232559	0.190021
Large rare deletions	Genes dup. (LF)	Repetitive behavior (RBS-R)	Repetitive behavior (RBS-R) ~ Age + Sex + Large rare deletions + Genes dup. (LF) + Large rare deletions*Genes dup. (LF)	2591	Sex	0.0133148	0.0569451	-0.0983478	0.124977	0.815145	0.00232559	0.92849
Large rare deletions	Genes dup. (LF)	Repetitive behavior (RBS-R)	Repetitive behavior (RBS-R) ~ Age + Sex + Large rare deletions + Genes dup. (LF) + Large rare deletions*Genes dup. (LF)	2591	Large rare deletions	-0.0216296	0.0197258	-0.0603097	0.0170504	0.272957	0.00232559	0.565639
Large rare deletions	Genes dup. (LF)	Repetitive behavior (RBS-R)	Repetitive behavior (RBS-R) ~ Age + Sex + Large rare deletions + Genes dup. (LF) + Large rare deletions*Genes dup. (LF)	2591	Genes dup. (LF)	-0.00272463	0.0197697	-0.0414906	0.0360414	0.890395	0.00232559	0.959052
Large rare deletions	Genes dup. (LF)	Repetitive behavior (RBS-R)	Repetitive behavior (RBS-R) ~ Age + Sex + Large rare deletions + Genes dup. (LF) + Large rare deletions*Genes dup. (LF)	2591	Interaction	0.0240656	0.0267012	-0.0282924	0.0764236	0.367517	0.00232559	0.648278
Large rare duplications	Genes dup. (LF)	Repetitive behavior (RBS-R)	Repetitive behavior (RBS-R) ~ Age + Sex + Large rare duplications + Genes dup. (LF) + Large rare duplications*Genes dup. (LF)	2591	Intercept	-0.0139824	0.0528182	-0.117553	0.0895879	0.791241	0.00151399	0.91955
Large rare duplications	Genes dup. (LF)	Repetitive behavior (RBS-R)	Repetitive behavior (RBS-R) ~ Age + Sex + Large rare duplications + Genes dup. (LF) + Large rare duplications*Genes dup. (LF)	2591	Age	-0.0379334	0.0196561	-0.0764767	0.000609817	0.0537338	0.00151399	0.175588
Large rare duplications	Genes dup. (LF)	Repetitive behavior (RBS-R)	Repetitive behavior (RBS-R) ~ Age + Sex + Large rare duplications + Genes dup. (LF) + Large rare duplications*Genes dup. (LF)	2591	Sex	0.0162611	0.0569065	-0.0953258	0.127848	0.775092	0.00151399	0.91955
Large rare duplications	Genes dup. (LF)	Repetitive behavior (RBS-R)	Repetitive behavior (RBS-R) ~ Age + Sex + Large rare duplications + Genes dup. (LF) + Large rare duplications*Genes dup. (LF)	2591	Large rare duplications	0.00316411	0.0196777	-0.0354215	0.0417497	0.872266	0.00151399	0.955478
Large rare duplications	Genes dup. (LF)	Repetitive behavior (RBS-R)	Repetitive behavior (RBS-R) ~ Age + Sex + Large rare duplications + Genes dup. (LF) + Large rare duplications*Genes dup. (LF)	2591	Genes dup. (LF)	-0.00418935	0.0198487	-0.0431104	0.0347317	0.832854	0.00151399	0.935419
Large rare duplications	Genes dup. (LF)	Repetitive behavior (RBS-R)	Repetitive behavior (RBS-R) ~ Age + Sex + Large rare duplications + Genes dup. (LF) + Large rare duplications*Genes dup. (LF)	2591	Interaction	0.00294	0.0258179	-0.0476859	0.0535659	0.909346	0.00151399	0.965203
Any variant	Genes dup. (LF)	Repetitive behavior (RBS-R)	Repetitive behavior (RBS-R) ~ Age + Sex + Any variant + Genes dup. (LF) + Any variant*Genes dup. (LF)	2591	Intercept	-0.014541	0.0528791	-0.118231	0.0891487	0.783349	0.00152279	0.91955
Any variant	Genes dup. (LF)	Repetitive behavior (RBS-R)	Repetitive behavior (RBS-R) ~ Age + Sex + Any variant + Genes dup. (LF) + Any variant*Genes dup. (LF)	2591	Age	-0.0380579	0.0196596	-0.0766081	0.000492301	0.0529961	0.00152279	0.175403
Any variant	Genes dup. (LF)	Repetitive behavior (RBS-R)	Repetitive behavior (RBS-R) ~ Age + Sex + Any variant + Genes dup. (LF) + Any variant*Genes dup. (LF)	2591	Sex	0.0169773	0.0569848	-0.0947632	0.128718	0.765783	0.00152279	0.917781
Any variant	Genes dup. (LF)	Repetitive behavior (RBS-R)	Repetitive behavior (RBS-R) ~ Age + Sex + Any variant + Genes dup. (LF) + Any variant*Genes dup. (LF)	2591	Any variant	0.00415818	0.0197068	-0.0344846	0.0428009	0.832902	0.00152279	0.935419
Any variant	Genes dup. (LF)	Repetitive behavior (RBS-R)	Repetitive behavior (RBS-R) ~ Age + Sex + Any variant + Genes dup. (LF) + Any variant*Genes dup. (LF)	2591	Genes dup. (LF)	-0.00423291	0.0200023	-0.0434551	0.0349893	0.83242	0.00152279	0.935419
Any variant	Genes dup. (LF)	Repetitive behavior (RBS-R)	Repetitive behavior (RBS-R) ~ Age + Sex + Any variant + Genes dup. (LF) + Any variant*Genes dup. (LF)	2591	Interaction	-0.00249116	0.0206197	-0.0429239	0.0379416	0.903847	0.00152279	0.965203
DBD Tier 1 SNVs	Genes dup. (LF)	Coordination disorder (DCDQ)	Coordination disorder (DCDQ) ~ Age + Sex + DBD Tier 1 SNVs + Genes dup. (LF) + DBD Tier 1 SNVs*Genes dup. (LF)	2252	Intercept	-0.111109	0.0564081	-0.221727	-0.000491997	0.0489906	0.00414652	0.167365
DBD Tier 1 SNVs	Genes dup. (LF)	Coordination disorder (DCDQ)	Coordination disorder (DCDQ) ~ Age + Sex + DBD Tier 1 SNVs + Genes dup. (LF) + DBD Tier 1 SNVs*Genes dup. (LF)	2252	Age	0.0111378	0.0210683	-0.0301776	0.0524532	0.597098	0.00414652	0.816088
DBD Tier 1 SNVs	Genes dup. (LF)	Coordination disorder (DCDQ)	Coordination disorder (DCDQ) ~ Age + Sex + DBD Tier 1 SNVs + Genes dup. (LF) + DBD Tier 1 SNVs*Genes dup. (LF)	2252	Sex	0.129573	0.0607978	0.0103476	0.248799	0.0331795	0.00414652	0.134987
DBD Tier 1 SNVs	Genes dup. (LF)	Coordination disorder (DCDQ)	Coordination disorder (DCDQ) ~ Age + Sex + DBD Tier 1 SNVs + Genes dup. (LF) + DBD Tier 1 SNVs*Genes dup. (LF)	2252	DBD Tier 1 SNVs	-0.0335424	0.0210713	-0.0748636	0.0077789	0.111559	0.00414652	0.299448
DBD Tier 1 SNVs	Genes dup. (LF)	Coordination disorder (DCDQ)	Coordination disorder (DCDQ) ~ Age + Sex + DBD Tier 1 SNVs + Genes dup. (LF) + DBD Tier 1 SNVs*Genes dup. (LF)	2252	Genes dup. (LF)	0.0272549	0.021226	-0.0143697	0.0688795	0.199262	0.00414652	0.454184
DBD Tier 1 SNVs	Genes dup. (LF)	Coordination disorder (DCDQ)	Coordination disorder (DCDQ) ~ Age + Sex + DBD Tier 1 SNVs + Genes dup. (LF) + DBD Tier 1 SNVs*Genes dup. (LF)	2252	Interaction	-0.0141815	0.021161	-0.0556786	0.0273156	0.502817	0.00414652	0.755371
Large rare deletions	Genes dup. (LF)	Coordination disorder (DCDQ)	Coordination disorder (DCDQ) ~ Age + Sex + Large rare deletions + Genes dup. (LF) + Large rare deletions*Genes dup. (LF)	2252	Intercept	-0.10923	0.0564705	-0.219969	0.00151029	0.0532047	0.00391585	0.175465
Large rare deletions	Genes dup. (LF)	Coordination disorder (DCDQ)	Coordination disorder (DCDQ) ~ Age + Sex + Large rare deletions + Genes dup. (LF) + Large rare deletions*Genes dup. (LF)	2252	Age	0.0124529	0.0210798	-0.0288851	0.0537909	0.554747	0.00391585	0.789851
Large rare deletions	Genes dup. (LF)	Coordination disorder (DCDQ)	Coordination disorder (DCDQ) ~ Age + Sex + Large rare deletions + Genes dup. (LF) + Large rare deletions*Genes dup. (LF)	2252	Sex	0.12698	0.0608896	0.00757367	0.246385	0.0371453	0.00391585	0.143555
Large rare deletions	Genes dup. (LF)	Coordination disorder (DCDQ)	Coordination disorder (DCDQ) ~ Age + Sex + Large rare deletions + Genes dup. (LF) + Large rare deletions*Genes dup. (LF)	2252	Large rare deletions	-0.0318833	0.0211245	-0.0733089	0.0095422	0.131361	0.00391585	0.332006
Large rare deletions	Genes dup. (LF)	Coordination disorder (DCDQ)	Coordination disorder (DCDQ) ~ Age + Sex + Large rare deletions + Genes dup. (LF) + Large rare deletions*Genes dup. (LF)	2252	Genes dup. (LF)	0.0248987	0.0210985	-0.016476	0.0662734	0.23808	0.00391585	0.519916
Large rare deletions	Genes dup. (LF)	Coordination disorder (DCDQ)	Coordination disorder (DCDQ) ~ Age + Sex + Large rare deletions + Genes dup. (LF) + Large rare deletions*Genes dup. (LF)	2252	Interaction	0.00938532	0.0249216	-0.0394865	0.0582571	0.706511	0.00391585	0.888897
Large rare duplications	Genes dup. (LF)	Coordination disorder (DCDQ)	Coordination disorder (DCDQ) ~ Age + Sex + Large rare duplications + Genes dup. (LF) + Large rare duplications*Genes dup. (LF)	2252	Intercept	-0.110668	0.0563814	-0.221233	-0.000102508	0.0497882	0.0050134	0.16928
Large rare duplications	Genes dup. (LF)	Coordination disorder (DCDQ)	Coordination disorder (DCDQ) ~ Age + Sex + Large rare duplications + Genes dup. (LF) + Large rare duplications*Genes dup. (LF)	2252	Age	0.0107938	0.0210497	-0.030485	0.0520726	0.608158	0.0050134	0.822784
Large rare duplications	Genes dup. (LF)	Coordination disorder (DCDQ)	Coordination disorder (DCDQ) ~ Age + Sex + Large rare duplications + Genes dup. (LF) + Large rare duplications*Genes dup. (LF)	2252	Sex	0.128877	0.0607758	0.00969447	0.24806	0.0340705	0.0050134	0.137437
Large rare duplications	Genes dup. (LF)	Coordination disorder (DCDQ)	Coordination disorder (DCDQ) ~ Age + Sex + Large rare duplications + Genes dup. (LF) + Large rare duplications*Genes dup. (LF)	2252	Large rare duplications	-0.0398419	0.0210665	-0.0811537	0.00146996	0.0587204	0.0050134	0.186862
Large rare duplications	Genes dup. (LF)	Coordination disorder (DCDQ)	Coordination disorder (DCDQ) ~ Age + Sex + Large rare duplications + Genes dup. (LF) + Large rare duplications*Genes dup. (LF)	2252	Genes dup. (LF)	0.0264575	0.0211484	-0.0150149	0.0679298	0.211049	0.0050134	0.474986
Large rare duplications	Genes dup. (LF)	Coordination disorder (DCDQ)	Coordination disorder (DCDQ) ~ Age + Sex + Large rare duplications + Genes dup. (LF) + Large rare duplications*Genes dup. (LF)	2252	Interaction	0.0275627	0.025205	-0.0218649	0.0769904	0.274274	0.0050134	0.567217
Any variant	Genes dup. (LF)	Coordination disorder (DCDQ)	Coordination disorder (DCDQ) ~ Age + Sex + Any variant + Genes dup. (LF) + Any variant*Genes dup. (LF)	2252	Intercept	-0.103239	0.0563412	-0.213725	0.00724711	0.0670254	0.00840492	0.205833
Any variant	Genes dup. (LF)	Coordination disorder (DCDQ)	Coordination disorder (DCDQ) ~ Age + Sex + Any variant + Genes dup. (LF) + Any variant*Genes dup. (LF)	2252	Age	0.0133342	0.0210304	-0.0279068	0.0545752	0.526117	0.00840492	0.769294
Any variant	Genes dup. (LF)	Coordination disorder (DCDQ)	Coordination disorder (DCDQ) ~ Age + Sex + Any variant + Genes dup. (LF) + Any variant*Genes dup. (LF)	2252	Sex	0.120014	0.0607444	0.000892621	0.239135	0.0483092	0.00840492	0.166381
Any variant	Genes dup. (LF)	Coordination disorder (DCDQ)	Coordination disorder (DCDQ) ~ Age + Sex + Any variant + Genes dup. (LF) + Any variant*Genes dup. (LF)	2252	Any variant	-0.0748768	0.0210635	-0.116183	-0.0335709	0.000386054	0.00840492	0.00263773
Any variant	Genes dup. (LF)	Coordination disorder (DCDQ)	Coordination disorder (DCDQ) ~ Age + Sex + Any variant + Genes dup. (LF) + Any variant*Genes dup. (LF)	2252	Genes dup. (LF)	0.0266491	0.0210789	-0.0146872	0.0679853	0.206271	0.00840492	0.466807
Any variant	Genes dup. (LF)	Coordination disorder (DCDQ)	Coordination disorder (DCDQ) ~ Age + Sex + Any variant + Genes dup. (LF) + Any variant*Genes dup. (LF)	2252	Interaction	-0.00156618	0.0213942	-0.0435206	0.0403882	0.941649	0.00840492	0.979025
DBD Tier 1 SNVs	Genes dup. (LF)	BMI z-score	BMI z-score ~ Age + Sex + DBD Tier 1 SNVs + Genes dup. (LF) + DBD Tier 1 SNVs*Genes dup. (LF)	2554	Intercept	0.00940456	0.0530063	-0.0945352	0.113344	0.85919	0.0140341	0.951277
DBD Tier 1 SNVs	Genes dup. (LF)	BMI z-score	BMI z-score ~ Age + Sex + DBD Tier 1 SNVs + Genes dup. (LF) + DBD Tier 1 SNVs*Genes dup. (LF)	2554	Age	0.102188	0.0196731	0.0636111	0.140765	2.2175e-07	0.0140341	3.46075e-06
DBD Tier 1 SNVs	Genes dup. (LF)	BMI z-score	BMI z-score ~ Age + Sex + DBD Tier 1 SNVs + Genes dup. (LF) + DBD Tier 1 SNVs*Genes dup. (LF)	2554	Sex	-0.0131672	0.0570762	-0.125088	0.0987533	0.81757	0.0140341	0.928791
DBD Tier 1 SNVs	Genes dup. (LF)	BMI z-score	BMI z-score ~ Age + Sex + DBD Tier 1 SNVs + Genes dup. (LF) + DBD Tier 1 SNVs*Genes dup. (LF)	2554	DBD Tier 1 SNVs	0.0224581	0.0196911	-0.016154	0.0610703	0.254176	0.0140341	0.542437
DBD Tier 1 SNVs	Genes dup. (LF)	BMI z-score	BMI z-score ~ Age + Sex + DBD Tier 1 SNVs + Genes dup. (LF) + DBD Tier 1 SNVs*Genes dup. (LF)	2554	Genes dup. (LF)	-0.039549	0.0203542	-0.0794614	0.00036342	0.0521213	0.0140341	0.174103
DBD Tier 1 SNVs	Genes dup. (LF)	BMI z-score	BMI z-score ~ Age + Sex + DBD Tier 1 SNVs + Genes dup. (LF) + DBD Tier 1 SNVs*Genes dup. (LF)	2554	Interaction	0.0506635	0.020119	0.0112123	0.0901148	0.0118566	0.0140341	0.0628247
Large rare deletions	Genes dup. (LF)	BMI z-score	BMI z-score ~ Age + Sex + Large rare deletions + Genes dup. (LF) + Large rare deletions*Genes dup. (LF)	2554	Intercept	0.0147885	0.0530897	-0.0893148	0.118892	0.780607	0.0125619	0.91955
Large rare deletions	Genes dup. (LF)	BMI z-score	BMI z-score ~ Age + Sex + Large rare deletions + Genes dup. (LF) + Large rare deletions*Genes dup. (LF)	2554	Age	0.102111	0.0197037	0.0634737	0.140747	2.36328e-07	0.0125619	3.55468e-06
Large rare deletions	Genes dup. (LF)	BMI z-score	BMI z-score ~ Age + Sex + Large rare deletions + Genes dup. (LF) + Large rare deletions*Genes dup. (LF)	2554	Sex	-0.0176559	0.0571906	-0.129801	0.0944889	0.757559	0.0125619	0.913678
Large rare deletions	Genes dup. (LF)	BMI z-score	BMI z-score ~ Age + Sex + Large rare deletions + Genes dup. (LF) + Large rare deletions*Genes dup. (LF)	2554	Large rare deletions	-0.00687084	0.0197718	-0.0456413	0.0318996	0.728239	0.0125619	0.90128
Large rare deletions	Genes dup. (LF)	BMI z-score	BMI z-score ~ Age + Sex + Large rare deletions + Genes dup. (LF) + Large rare deletions*Genes dup. (LF)	2554	Genes dup. (LF)	-0.0300929	0.0198177	-0.0689533	0.00876746	0.129015	0.0125619	0.327818
Large rare deletions	Genes dup. (LF)	BMI z-score	BMI z-score ~ Age + Sex + Large rare deletions + Genes dup. (LF) + Large rare deletions*Genes dup. (LF)	2554	Interaction	-0.0521164	0.0269362	-0.104936	0.00070275	0.0531247	0.0125619	0.175403
Large rare duplications	Genes dup. (LF)	BMI z-score	BMI z-score ~ Age + Sex + Large rare duplications + Genes dup. (LF) + Large rare duplications*Genes dup. (LF)	2554	Intercept	0.0123088	0.0530646	-0.0917454	0.116363	0.816589	0.011751	0.92849
Large rare duplications	Genes dup. (LF)	BMI z-score	BMI z-score ~ Age + Sex + Large rare duplications + Genes dup. (LF) + Large rare duplications*Genes dup. (LF)	2554	Age	0.102009	0.0196953	0.0633887	0.14063	2.40056e-07	0.011751	3.58952e-06
Large rare duplications	Genes dup. (LF)	BMI z-score	BMI z-score ~ Age + Sex + Large rare duplications + Genes dup. (LF) + Large rare duplications*Genes dup. (LF)	2554	Sex	-0.0145835	0.0571476	-0.126644	0.0974771	0.798598	0.011751	0.921906
Large rare duplications	Genes dup. (LF)	BMI z-score	BMI z-score ~ Age + Sex + Large rare duplications + Genes dup. (LF) + Large rare duplications*Genes dup. (LF)	2554	Large rare duplications	-0.00815505	0.0197149	-0.0468138	0.0305037	0.679165	0.011751	0.870055
Large rare duplications	Genes dup. (LF)	BMI z-score	BMI z-score ~ Age + Sex + Large rare duplications + Genes dup. (LF) + Large rare duplications*Genes dup. (LF)	2554	Genes dup. (LF)	-0.0291042	0.0198784	-0.0680836	0.00987529	0.143287	0.011751	0.354003
Large rare duplications	Genes dup. (LF)	BMI z-score	BMI z-score ~ Age + Sex + Large rare duplications + Genes dup. (LF) + Large rare duplications*Genes dup. (LF)	2554	Interaction	-0.0322273	0.0257192	-0.0826601	0.0182054	0.210305	0.011751	0.474058
Any variant	Genes dup. (LF)	BMI z-score	BMI z-score ~ Age + Sex + Any variant + Genes dup. (LF) + Any variant*Genes dup. (LF)	2554	Intercept	0.00941145	0.0531051	-0.094722	0.113545	0.859347	0.0122811	0.951277
Any variant	Genes dup. (LF)	BMI z-score	BMI z-score ~ Age + Sex + Any variant + Genes dup. (LF) + Any variant*Genes dup. (LF)	2554	Age	0.101616	0.0196958	0.0629947	0.140237	2.6698e-07	0.0122811	3.77473e-06
Any variant	Genes dup. (LF)	BMI z-score	BMI z-score ~ Age + Sex + Any variant + Genes dup. (LF) + Any variant*Genes dup. (LF)	2554	Sex	-0.0119327	0.0572017	-0.124099	0.100234	0.834772	0.0122811	0.937149
Any variant	Genes dup. (LF)	BMI z-score	BMI z-score ~ Age + Sex + Any variant + Genes dup. (LF) + Any variant*Genes dup. (LF)	2554	Any variant	0.0247158	0.01974	-0.0139924	0.0634239	0.210661	0.0122811	0.474487
Any variant	Genes dup. (LF)	BMI z-score	BMI z-score ~ Age + Sex + Any variant + Genes dup. (LF) + Any variant*Genes dup. (LF)	2554	Genes dup. (LF)	-0.0310894	0.0200393	-0.0703843	0.00820552	0.120924	0.0122811	0.315397
Any variant	Genes dup. (LF)	BMI z-score	BMI z-score ~ Age + Sex + Any variant + Genes dup. (LF) + Any variant*Genes dup. (LF)	2554	Interaction	0.0257699	0.0206575	-0.0147373	0.0662771	0.212334	0.0122811	0.477502
DBD Tier 1 SNVs	STRs (LF)	Full scale IQ	Full scale IQ ~ Age + Sex + DBD Tier 1 SNVs + STRs (LF) + DBD Tier 1 SNVs*STRs (LF)	2005	Intercept	-0.274011	0.0611837	-0.394002	-0.154021	7.94112e-06	0.0178034	6.63153e-05
DBD Tier 1 SNVs	STRs (LF)	Full scale IQ	Full scale IQ ~ Age + Sex + DBD Tier 1 SNVs + STRs (LF) + DBD Tier 1 SNVs*STRs (LF)	2005	Age	-0.0257078	0.0221788	-0.0692037	0.0177882	0.246547	0.0178034	0.53273
DBD Tier 1 SNVs	STRs (LF)	Full scale IQ	Full scale IQ ~ Age + Sex + DBD Tier 1 SNVs + STRs (LF) + DBD Tier 1 SNVs*STRs (LF)	2005	Sex	0.315617	0.0656794	0.18681	0.444425	1.65927e-06	0.0178034	1.56398e-05
DBD Tier 1 SNVs	STRs (LF)	Full scale IQ	Full scale IQ ~ Age + Sex + DBD Tier 1 SNVs + STRs (LF) + DBD Tier 1 SNVs*STRs (LF)	2005	DBD Tier 1 SNVs	-0.0589055	0.0221739	-0.102392	-0.0154192	0.00795779	0.0178034	0.044303
DBD Tier 1 SNVs	STRs (LF)	Full scale IQ	Full scale IQ ~ Age + Sex + DBD Tier 1 SNVs + STRs (LF) + DBD Tier 1 SNVs*STRs (LF)	2005	STRs (LF)	-0.0379774	0.0222219	-0.0815578	0.00560304	0.0876043	0.0178034	0.24998
DBD Tier 1 SNVs	STRs (LF)	Full scale IQ	Full scale IQ ~ Age + Sex + DBD Tier 1 SNVs + STRs (LF) + DBD Tier 1 SNVs*STRs (LF)	2005	Interaction	0.0215044	0.0221769	-0.0219879	0.0649968	0.332326	0.0178034	0.620688
Large rare deletions	STRs (LF)	Full scale IQ	Full scale IQ ~ Age + Sex + Large rare deletions + STRs (LF) + Large rare deletions*STRs (LF)	2005	Intercept	-0.25774	0.0611413	-0.377647	-0.137832	2.60359e-05	0.0222302	0.000205979
Large rare deletions	STRs (LF)	Full scale IQ	Full scale IQ ~ Age + Sex + Large rare deletions + STRs (LF) + Large rare deletions*STRs (LF)	2005	Age	-0.0200127	0.0221447	-0.0634418	0.0234164	0.36625	0.0222302	0.648086
Large rare deletions	STRs (LF)	Full scale IQ	Full scale IQ ~ Age + Sex + Large rare deletions + STRs (LF) + Large rare deletions*STRs (LF)	2005	Sex	0.296858	0.0656463	0.168115	0.4256	6.48236e-06	0.0222302	5.46124e-05
Large rare deletions	STRs (LF)	Full scale IQ	Full scale IQ ~ Age + Sex + Large rare deletions + STRs (LF) + Large rare deletions*STRs (LF)	2005	Large rare deletions	-0.0882122	0.0221985	-0.131747	-0.0446776	7.32463e-05	0.0222302	0.000551957
Large rare deletions	STRs (LF)	Full scale IQ	Full scale IQ ~ Age + Sex + Large rare deletions + STRs (LF) + Large rare deletions*STRs (LF)	2005	STRs (LF)	-0.0378686	0.022159	-0.0813257	0.00558856	0.0876157	0.0222302	0.24998
Large rare deletions	STRs (LF)	Full scale IQ	Full scale IQ ~ Age + Sex + Large rare deletions + STRs (LF) + Large rare deletions*STRs (LF)	2005	Interaction	-0.0279612	0.0249429	-0.076878	0.0209557	0.26242	0.0222302	0.553116
Large rare duplications	STRs (LF)	Full scale IQ	Full scale IQ ~ Age + Sex + Large rare duplications + STRs (LF) + Large rare duplications*STRs (LF)	2005	Intercept	-0.271843	0.0612498	-0.391963	-0.151723	9.56237e-06	0.0154931	7.91598e-05
Large rare duplications	STRs (LF)	Full scale IQ	Full scale IQ ~ Age + Sex + Large rare duplications + STRs (LF) + Large rare duplications*STRs (LF)	2005	Age	-0.0249867	0.0221991	-0.0685225	0.0185491	0.260482	0.0154931	0.550657
Large rare duplications	STRs (LF)	Full scale IQ	Full scale IQ ~ Age + Sex + Large rare duplications + STRs (LF) + Large rare duplications*STRs (LF)	2005	Sex	0.313048	0.0657427	0.184116	0.441979	2.05751e-06	0.0154931	1.83665e-05
Large rare duplications	STRs (LF)	Full scale IQ	Full scale IQ ~ Age + Sex + Large rare duplications + STRs (LF) + Large rare duplications*STRs (LF)	2005	Large rare duplications	-0.0403038	0.0222189	-0.0838784	0.0032708	0.0698363	0.0154931	0.21309
Large rare duplications	STRs (LF)	Full scale IQ	Full scale IQ ~ Age + Sex + Large rare duplications + STRs (LF) + Large rare duplications*STRs (LF)	2005	STRs (LF)	-0.0363434	0.0222143	-0.079909	0.00722227	0.10199	0.0154931	0.279007
Large rare duplications	STRs (LF)	Full scale IQ	Full scale IQ ~ Age + Sex + Large rare duplications + STRs (LF) + Large rare duplications*STRs (LF)	2005	Interaction	0.00192369	0.0223271	-0.0418632	0.0457106	0.931348	0.0154931	0.974509
Any variant	STRs (LF)	Full scale IQ	Full scale IQ ~ Age + Sex + Any variant + STRs (LF) + Any variant*STRs (LF)	2005	Intercept	-0.253539	0.06106	-0.373287	-0.133791	3.42995e-05	0.0285572	0.000268382
Any variant	STRs (LF)	Full scale IQ	Full scale IQ ~ Age + Sex + Any variant + STRs (LF) + Any variant*STRs (LF)	2005	Age	-0.024023	0.0220534	-0.0672731	0.0192271	0.276149	0.0285572	0.569445
Any variant	STRs (LF)	Full scale IQ	Full scale IQ ~ Age + Sex + Any variant + STRs (LF) + Any variant*STRs (LF)	2005	Sex	0.292021	0.0655833	0.163402	0.420639	8.94868e-06	0.0285572	7.45115e-05
Any variant	STRs (LF)	Full scale IQ	Full scale IQ ~ Age + Sex + Any variant + STRs (LF) + Any variant*STRs (LF)	2005	Any variant	-0.120983	0.0221105	-0.164345	-0.0776206	5.01649e-08	0.0285572	2.04673e-06
Any variant	STRs (LF)	Full scale IQ	Full scale IQ ~ Age + Sex + Any variant + STRs (LF) + Any variant*STRs (LF)	2005	STRs (LF)	-0.0376233	0.0220738	-0.0809133	0.00566675	0.0884556	0.0285572	0.251541
Any variant	STRs (LF)	Full scale IQ	Full scale IQ ~ Age + Sex + Any variant + STRs (LF) + Any variant*STRs (LF)	2005	Interaction	0.0112131	0.0222202	-0.032364	0.0547902	0.613869	0.0285572	0.825817
DBD Tier 1 SNVs	STRs (LF)	Externalizing behavior (ABCL/CBCL)	Externalizing behavior (ABCL/CBCL) ~ Age + Sex + DBD Tier 1 SNVs + STRs (LF) + DBD Tier 1 SNVs*STRs (LF)	2002	Intercept	0.101226	0.061475	-0.0193356	0.221788	0.0997923	0.0198581	0.274309
DBD Tier 1 SNVs	STRs (LF)	Externalizing behavior (ABCL/CBCL)	Externalizing behavior (ABCL/CBCL) ~ Age + Sex + DBD Tier 1 SNVs + STRs (LF) + DBD Tier 1 SNVs*STRs (LF)	2002	Age	-0.130121	0.0221721	-0.173603	-0.0866378	5.13119e-09	0.0198581	2.36366e-07
DBD Tier 1 SNVs	STRs (LF)	Externalizing behavior (ABCL/CBCL)	Externalizing behavior (ABCL/CBCL) ~ Age + Sex + DBD Tier 1 SNVs + STRs (LF) + DBD Tier 1 SNVs*STRs (LF)	2002	Sex	-0.11643	0.0659429	-0.245754	0.0128946	0.0776139	0.0198581	0.228993
DBD Tier 1 SNVs	STRs (LF)	Externalizing behavior (ABCL/CBCL)	Externalizing behavior (ABCL/CBCL) ~ Age + Sex + DBD Tier 1 SNVs + STRs (LF) + DBD Tier 1 SNVs*STRs (LF)	2002	DBD Tier 1 SNVs	-0.0241936	0.0221679	-0.0676683	0.019281	0.275236	0.0198581	0.568136
DBD Tier 1 SNVs	STRs (LF)	Externalizing behavior (ABCL/CBCL)	Externalizing behavior (ABCL/CBCL) ~ Age + Sex + DBD Tier 1 SNVs + STRs (LF) + DBD Tier 1 SNVs*STRs (LF)	2002	STRs (LF)	-0.0289313	0.0222167	-0.0725016	0.014639	0.192987	0.0198581	0.44342
DBD Tier 1 SNVs	STRs (LF)	Externalizing behavior (ABCL/CBCL)	Externalizing behavior (ABCL/CBCL) ~ Age + Sex + DBD Tier 1 SNVs + STRs (LF) + DBD Tier 1 SNVs*STRs (LF)	2002	Interaction	-0.0127152	0.0221708	-0.0561956	0.0307652	0.566363	0.0198581	0.799177
Large rare deletions	STRs (LF)	Externalizing behavior (ABCL/CBCL)	Externalizing behavior (ABCL/CBCL) ~ Age + Sex + Large rare deletions + STRs (LF) + Large rare deletions*STRs (LF)	2002	Intercept	0.10181	0.0615887	-0.0189754	0.222594	0.0984771	0.0194355	0.271477
Large rare deletions	STRs (LF)	Externalizing behavior (ABCL/CBCL)	Externalizing behavior (ABCL/CBCL) ~ Age + Sex + Large rare deletions + STRs (LF) + Large rare deletions*STRs (LF)	2002	Age	-0.129435	0.0221927	-0.172958	-0.0859115	6.36126e-09	0.0194355	2.79504e-07
Large rare deletions	STRs (LF)	Externalizing behavior (ABCL/CBCL)	Externalizing behavior (ABCL/CBCL) ~ Age + Sex + Large rare deletions + STRs (LF) + Large rare deletions*STRs (LF)	2002	Sex	-0.117058	0.0660783	-0.246648	0.0125313	0.0766285	0.0194355	0.227496
Large rare deletions	STRs (LF)	Externalizing behavior (ABCL/CBCL)	Externalizing behavior (ABCL/CBCL) ~ Age + Sex + Large rare deletions + STRs (LF) + Large rare deletions*STRs (LF)	2002	Large rare deletions	-0.014864	0.0222491	-0.0584978	0.0287699	0.504166	0.0194355	0.755598
Large rare deletions	STRs (LF)	Externalizing behavior (ABCL/CBCL)	Externalizing behavior (ABCL/CBCL) ~ Age + Sex + Large rare deletions + STRs (LF) + Large rare deletions*STRs (LF)	2002	STRs (LF)	-0.0300332	0.0222104	-0.0735911	0.0135247	0.17646	0.0194355	0.411403
Large rare deletions	STRs (LF)	Externalizing behavior (ABCL/CBCL)	Externalizing behavior (ABCL/CBCL) ~ Age + Sex + Large rare deletions + STRs (LF) + Large rare deletions*STRs (LF)	2002	Interaction	-0.0114455	0.0250181	-0.0605099	0.0376188	0.647369	0.0194355	0.849672
Large rare duplications	STRs (LF)	Externalizing behavior (ABCL/CBCL)	Externalizing behavior (ABCL/CBCL) ~ Age + Sex + Large rare duplications + STRs (LF) + Large rare duplications*STRs (LF)	2002	Intercept	0.0943942	0.0614065	-0.0260333	0.214822	0.124402	0.0217173	0.320951
Large rare duplications	STRs (LF)	Externalizing behavior (ABCL/CBCL)	Externalizing behavior (ABCL/CBCL) ~ Age + Sex + Large rare duplications + STRs (LF) + Large rare duplications*STRs (LF)	2002	Age	-0.12945	0.0221445	-0.172878	-0.0860208	5.87936e-09	0.0217173	2.66531e-07
Large rare duplications	STRs (LF)	Externalizing behavior (ABCL/CBCL)	Externalizing behavior (ABCL/CBCL) ~ Age + Sex + Large rare duplications + STRs (LF) + Large rare duplications*STRs (LF)	2002	Sex	-0.109061	0.0658602	-0.238223	0.020101	0.09789	0.0217173	0.270643
Large rare duplications	STRs (LF)	Externalizing behavior (ABCL/CBCL)	Externalizing behavior (ABCL/CBCL) ~ Age + Sex + Large rare duplications + STRs (LF) + Large rare duplications*STRs (LF)	2002	Large rare duplications	0.003371	0.022166	-0.0400999	0.0468419	0.879139	0.0217173	0.956249
Large rare duplications	STRs (LF)	Externalizing behavior (ABCL/CBCL)	Externalizing behavior (ABCL/CBCL) ~ Age + Sex + Large rare duplications + STRs (LF) + Large rare duplications*STRs (LF)	2002	STRs (LF)	-0.0294406	0.0221635	-0.0729065	0.0140254	0.184218	0.0217173	0.42636
Large rare duplications	STRs (LF)	Externalizing behavior (ABCL/CBCL)	Externalizing behavior (ABCL/CBCL) ~ Age + Sex + Large rare duplications + STRs (LF) + Large rare duplications*STRs (LF)	2002	Interaction	0.0509991	0.0222319	0.00739893	0.0945994	0.0218963	0.0217173	0.105456
Any variant	STRs (LF)	Externalizing behavior (ABCL/CBCL)	Externalizing behavior (ABCL/CBCL) ~ Age + Sex + Any variant + STRs (LF) + Any variant*STRs (LF)	2002	Intercept	0.100834	0.0616881	-0.0201456	0.221814	0.102295	0.0198147	0.279305
Any variant	STRs (LF)	Externalizing behavior (ABCL/CBCL)	Externalizing behavior (ABCL/CBCL) ~ Age + Sex + Any variant + STRs (LF) + Any variant*STRs (LF)	2002	Age	-0.130474	0.0221695	-0.173952	-0.0869962	4.64934e-09	0.0198147	2.21309e-07
Any variant	STRs (LF)	Externalizing behavior (ABCL/CBCL)	Externalizing behavior (ABCL/CBCL) ~ Age + Sex + Any variant + STRs (LF) + Any variant*STRs (LF)	2002	Sex	-0.115933	0.0662057	-0.245773	0.0139064	0.0800815	0.0198147	0.234337
Any variant	STRs (LF)	Externalizing behavior (ABCL/CBCL)	Externalizing behavior (ABCL/CBCL) ~ Age + Sex + Any variant + STRs (LF) + Any variant*STRs (LF)	2002	Any variant	-0.0237492	0.0222214	-0.0673288	0.0198304	0.28531	0.0198147	0.582681
Any variant	STRs (LF)	Externalizing behavior (ABCL/CBCL)	Externalizing behavior (ABCL/CBCL) ~ Age + Sex + Any variant + STRs (LF) + Any variant*STRs (LF)	2002	STRs (LF)	-0.0299648	0.0221919	-0.0734866	0.0135569	0.177086	0.0198147	0.412527
Any variant	STRs (LF)	Externalizing behavior (ABCL/CBCL)	Externalizing behavior (ABCL/CBCL) ~ Age + Sex + Any variant + STRs (LF) + Any variant*STRs (LF)	2002	Interaction	0.0118811	0.0223401	-0.0319314	0.0556935	0.594906	0.0198147	0.815283
DBD Tier 1 SNVs	STRs (LF)	Internalizing behavior (ABCL/CBCL)	Internalizing behavior (ABCL/CBCL) ~ Age + Sex + DBD Tier 1 SNVs + STRs (LF) + DBD Tier 1 SNVs*STRs (LF)	2002	Intercept	-0.0427873	0.0618121	-0.16401	0.0784357	0.488883	0.00908083	0.746049
DBD Tier 1 SNVs	STRs (LF)	Internalizing behavior (ABCL/CBCL)	Internalizing behavior (ABCL/CBCL) ~ Age + Sex + DBD Tier 1 SNVs + STRs (LF) + DBD Tier 1 SNVs*STRs (LF)	2002	Age	0.0867352	0.0222936	0.043014	0.130456	0.000103281	0.00908083	0.000750562
DBD Tier 1 SNVs	STRs (LF)	Internalizing behavior (ABCL/CBCL)	Internalizing behavior (ABCL/CBCL) ~ Age + Sex + DBD Tier 1 SNVs + STRs (LF) + DBD Tier 1 SNVs*STRs (LF)	2002	Sex	0.0491323	0.0663045	-0.080901	0.179166	0.458775	0.00908083	0.718738
DBD Tier 1 SNVs	STRs (LF)	Internalizing behavior (ABCL/CBCL)	Internalizing behavior (ABCL/CBCL) ~ Age + Sex + DBD Tier 1 SNVs + STRs (LF) + DBD Tier 1 SNVs*STRs (LF)	2002	DBD Tier 1 SNVs	-0.0131668	0.0222894	-0.0568798	0.0305462	0.554776	0.00908083	0.789851
DBD Tier 1 SNVs	STRs (LF)	Internalizing behavior (ABCL/CBCL)	Internalizing behavior (ABCL/CBCL) ~ Age + Sex + DBD Tier 1 SNVs + STRs (LF) + DBD Tier 1 SNVs*STRs (LF)	2002	STRs (LF)	-0.0130474	0.0223385	-0.0568566	0.0307618	0.559235	0.00908083	0.79343
DBD Tier 1 SNVs	STRs (LF)	Internalizing behavior (ABCL/CBCL)	Internalizing behavior (ABCL/CBCL) ~ Age + Sex + DBD Tier 1 SNVs + STRs (LF) + DBD Tier 1 SNVs*STRs (LF)	2002	Interaction	-0.0315326	0.0222924	-0.0752514	0.0121862	0.157371	0.00908083	0.375796
Large rare deletions	STRs (LF)	Internalizing behavior (ABCL/CBCL)	Internalizing behavior (ABCL/CBCL) ~ Age + Sex + Large rare deletions + STRs (LF) + Large rare deletions*STRs (LF)	2002	Intercept	-0.0358694	0.0618404	-0.157148	0.0854091	0.561959	0.0114061	0.795713
Large rare deletions	STRs (LF)	Internalizing behavior (ABCL/CBCL)	Internalizing behavior (ABCL/CBCL) ~ Age + Sex + Large rare deletions + STRs (LF) + Large rare deletions*STRs (LF)	2002	Age	0.0886745	0.0222833	0.0449734	0.132376	7.15564e-05	0.0114061	0.000542082
Large rare deletions	STRs (LF)	Internalizing behavior (ABCL/CBCL)	Internalizing behavior (ABCL/CBCL) ~ Age + Sex + Large rare deletions + STRs (LF) + Large rare deletions*STRs (LF)	2002	Sex	0.0412432	0.0663483	-0.088876	0.171362	0.534265	0.0114061	0.773763
Large rare deletions	STRs (LF)	Internalizing behavior (ABCL/CBCL)	Internalizing behavior (ABCL/CBCL) ~ Age + Sex + Large rare deletions + STRs (LF) + Large rare deletions*STRs (LF)	2002	Large rare deletions	-0.0592651	0.02234	-0.103077	-0.015453	0.00804422	0.0114061	0.0446971
Large rare deletions	STRs (LF)	Internalizing behavior (ABCL/CBCL)	Internalizing behavior (ABCL/CBCL) ~ Age + Sex + Large rare deletions + STRs (LF) + Large rare deletions*STRs (LF)	2002	STRs (LF)	-0.0147505	0.0223011	-0.0584864	0.0289854	0.508416	0.0114061	0.757235
Large rare deletions	STRs (LF)	Internalizing behavior (ABCL/CBCL)	Internalizing behavior (ABCL/CBCL) ~ Age + Sex + Large rare deletions + STRs (LF) + Large rare deletions*STRs (LF)	2002	Interaction	0.00290915	0.0251203	-0.0463557	0.052174	0.907816	0.0114061	0.965203
Large rare duplications	STRs (LF)	Internalizing behavior (ABCL/CBCL)	Internalizing behavior (ABCL/CBCL) ~ Age + Sex + Large rare duplications + STRs (LF) + Large rare duplications*STRs (LF)	2002	Intercept	-0.0492475	0.0617889	-0.170425	0.07193	0.425529	0.00949427	0.693671
Large rare duplications	STRs (LF)	Internalizing behavior (ABCL/CBCL)	Internalizing behavior (ABCL/CBCL) ~ Age + Sex + Large rare duplications + STRs (LF) + Large rare duplications*STRs (LF)	2002	Age	0.0864273	0.0222824	0.0427281	0.130127	0.000108409	0.00949427	0.000785829
Large rare duplications	STRs (LF)	Internalizing behavior (ABCL/CBCL)	Internalizing behavior (ABCL/CBCL) ~ Age + Sex + Large rare duplications + STRs (LF) + Large rare duplications*STRs (LF)	2002	Sex	0.0562287	0.0662703	-0.0737375	0.186195	0.396275	0.00949427	0.67277
Large rare duplications	STRs (LF)	Internalizing behavior (ABCL/CBCL)	Internalizing behavior (ABCL/CBCL) ~ Age + Sex + Large rare duplications + STRs (LF) + Large rare duplications*STRs (LF)	2002	Large rare duplications	-0.00519469	0.022304	-0.0489363	0.0385469	0.81586	0.00949427	0.92849
Large rare duplications	STRs (LF)	Internalizing behavior (ABCL/CBCL)	Internalizing behavior (ABCL/CBCL) ~ Age + Sex + Large rare duplications + STRs (LF) + Large rare duplications*STRs (LF)	2002	STRs (LF)	-0.0145807	0.0223015	-0.0583173	0.0291559	0.513316	0.00949427	0.760174
Large rare duplications	STRs (LF)	Internalizing behavior (ABCL/CBCL)	Internalizing behavior (ABCL/CBCL) ~ Age + Sex + Large rare duplications + STRs (LF) + Large rare duplications*STRs (LF)	2002	Interaction	0.0397205	0.0223704	-0.00415128	0.0835922	0.075954	0.00949427	0.226435
Any variant	STRs (LF)	Internalizing behavior (ABCL/CBCL)	Internalizing behavior (ABCL/CBCL) ~ Age + Sex + Any variant + STRs (LF) + Any variant*STRs (LF)	2002	Intercept	-0.0382008	0.0620152	-0.159822	0.0834205	0.537971	0.00939396	0.776766
Any variant	STRs (LF)	Internalizing behavior (ABCL/CBCL)	Internalizing behavior (ABCL/CBCL) ~ Age + Sex + Any variant + STRs (LF) + Any variant*STRs (LF)	2002	Age	0.0863067	0.0222871	0.0425983	0.130015	0.000111192	0.00939396	0.000803958
Any variant	STRs (LF)	Internalizing behavior (ABCL/CBCL)	Internalizing behavior (ABCL/CBCL) ~ Age + Sex + Any variant + STRs (LF) + Any variant*STRs (LF)	2002	Sex	0.0439156	0.0665567	-0.0866122	0.174443	0.509443	0.00939396	0.757403
Any variant	STRs (LF)	Internalizing behavior (ABCL/CBCL)	Internalizing behavior (ABCL/CBCL) ~ Age + Sex + Any variant + STRs (LF) + Any variant*STRs (LF)	2002	Any variant	-0.0377526	0.0223392	-0.0815632	0.00605805	0.0911901	0.00939396	0.256085
Any variant	STRs (LF)	Internalizing behavior (ABCL/CBCL)	Internalizing behavior (ABCL/CBCL) ~ Age + Sex + Any variant + STRs (LF) + Any variant*STRs (LF)	2002	STRs (LF)	-0.0146936	0.0223096	-0.0584461	0.0290589	0.510213	0.00939396	0.757872
Any variant	STRs (LF)	Internalizing behavior (ABCL/CBCL)	Internalizing behavior (ABCL/CBCL) ~ Age + Sex + Any variant + STRs (LF) + Any variant*STRs (LF)	2002	Interaction	-0.0080921	0.0224586	-0.0521368	0.0359526	0.718652	0.00939396	0.896666
DBD Tier 1 SNVs	STRs (LF)	Social responsiveness (SRS)	Social responsiveness (SRS) ~ Age + Sex + DBD Tier 1 SNVs + STRs (LF) + DBD Tier 1 SNVs*STRs (LF)	1995	Intercept	0.00667836	0.0621938	-0.115294	0.12865	0.914499	0.0125872	0.968412
DBD Tier 1 SNVs	STRs (LF)	Social responsiveness (SRS)	Social responsiveness (SRS) ~ Age + Sex + DBD Tier 1 SNVs + STRs (LF) + DBD Tier 1 SNVs*STRs (LF)	1995	Age	0.109384	0.0222938	0.0656627	0.153106	1.00262e-06	0.0125872	1.04506e-05
DBD Tier 1 SNVs	STRs (LF)	Social responsiveness (SRS)	Social responsiveness (SRS) ~ Age + Sex + DBD Tier 1 SNVs + STRs (LF) + DBD Tier 1 SNVs*STRs (LF)	1995	Sex	-0.00765851	0.0666542	-0.138378	0.123061	0.908537	0.0125872	0.965203
DBD Tier 1 SNVs	STRs (LF)	Social responsiveness (SRS)	Social responsiveness (SRS) ~ Age + Sex + DBD Tier 1 SNVs + STRs (LF) + DBD Tier 1 SNVs*STRs (LF)	1995	DBD Tier 1 SNVs	0.00980352	0.0222909	-0.0339125	0.0535195	0.660131	0.0125872	0.858245
DBD Tier 1 SNVs	STRs (LF)	Social responsiveness (SRS)	Social responsiveness (SRS) ~ Age + Sex + DBD Tier 1 SNVs + STRs (LF) + DBD Tier 1 SNVs*STRs (LF)	1995	STRs (LF)	-0.00737182	0.022338	-0.0511802	0.0364366	0.741426	0.0125872	0.909194
DBD Tier 1 SNVs	STRs (LF)	Social responsiveness (SRS)	Social responsiveness (SRS) ~ Age + Sex + DBD Tier 1 SNVs + STRs (LF) + DBD Tier 1 SNVs*STRs (LF)	1995	Interaction	-0.0249647	0.022292	-0.0686828	0.0187534	0.262893	0.0125872	0.553704
Large rare deletions	STRs (LF)	Social responsiveness (SRS)	Social responsiveness (SRS) ~ Age + Sex + Large rare deletions + STRs (LF) + Large rare deletions*STRs (LF)	1995	Intercept	0.00914062	0.0622982	-0.113036	0.131317	0.883365	0.0123481	0.956764
Large rare deletions	STRs (LF)	Social responsiveness (SRS)	Social responsiveness (SRS) ~ Age + Sex + Large rare deletions + STRs (LF) + Large rare deletions*STRs (LF)	1995	Age	0.109617	0.0223125	0.065859	0.153376	9.71137e-07	0.0123481	1.01969e-05
Large rare deletions	STRs (LF)	Social responsiveness (SRS)	Social responsiveness (SRS) ~ Age + Sex + Large rare deletions + STRs (LF) + Large rare deletions*STRs (LF)	1995	Sex	-0.0104873	0.0667809	-0.141455	0.120481	0.875228	0.0123481	0.956249
Large rare deletions	STRs (LF)	Social responsiveness (SRS)	Social responsiveness (SRS) ~ Age + Sex + Large rare deletions + STRs (LF) + Large rare deletions*STRs (LF)	1995	Large rare deletions	-0.021664	0.0223702	-0.0655354	0.0222074	0.332946	0.0123481	0.620688
Large rare deletions	STRs (LF)	Social responsiveness (SRS)	Social responsiveness (SRS) ~ Age + Sex + Large rare deletions + STRs (LF) + Large rare deletions*STRs (LF)	1995	STRs (LF)	-0.0089537	0.0223298	-0.0527459	0.0348385	0.688481	0.0123481	0.874406
Large rare deletions	STRs (LF)	Social responsiveness (SRS)	Social responsiveness (SRS) ~ Age + Sex + Large rare deletions + STRs (LF) + Large rare deletions*STRs (LF)	1995	Interaction	-0.00416533	0.0251501	-0.0534885	0.0451579	0.868473	0.0123481	0.954477
Large rare duplications	STRs (LF)	Social responsiveness (SRS)	Social responsiveness (SRS) ~ Age + Sex + Large rare duplications + STRs (LF) + Large rare duplications*STRs (LF)	1995	Intercept	0.00364185	0.0621671	-0.118278	0.125561	0.953291	0.0123448	0.981607
Large rare duplications	STRs (LF)	Social responsiveness (SRS)	Social responsiveness (SRS) ~ Age + Sex + Large rare duplications + STRs (LF) + Large rare duplications*STRs (LF)	1995	Age	0.108772	0.0222891	0.0650593	0.152484	1.14508e-06	0.0123448	1.18063e-05
Large rare duplications	STRs (LF)	Social responsiveness (SRS)	Social responsiveness (SRS) ~ Age + Sex + Large rare duplications + STRs (LF) + Large rare duplications*STRs (LF)	1995	Sex	-0.00438704	0.0666149	-0.135029	0.126255	0.947498	0.0123448	0.980445
Large rare duplications	STRs (LF)	Social responsiveness (SRS)	Social responsiveness (SRS) ~ Age + Sex + Large rare duplications + STRs (LF) + Large rare duplications*STRs (LF)	1995	Large rare duplications	-0.00712894	0.0223037	-0.05087	0.0366121	0.749282	0.0123448	0.912425
Large rare duplications	STRs (LF)	Social responsiveness (SRS)	Social responsiveness (SRS) ~ Age + Sex + Large rare duplications + STRs (LF) + Large rare duplications*STRs (LF)	1995	STRs (LF)	-0.00868673	0.0223086	-0.0524373	0.0350639	0.697029	0.0123448	0.881238
Large rare duplications	STRs (LF)	Social responsiveness (SRS)	Social responsiveness (SRS) ~ Age + Sex + Large rare duplications + STRs (LF) + Large rare duplications*STRs (LF)	1995	Interaction	0.0208417	0.0222556	-0.0228051	0.0644885	0.349145	0.0123448	0.633921
Any variant	STRs (LF)	Social responsiveness (SRS)	Social responsiveness (SRS) ~ Age + Sex + Any variant + STRs (LF) + Any variant*STRs (LF)	1995	Intercept	0.00765525	0.0624204	-0.114761	0.130071	0.902404	0.0120819	0.964546
Any variant	STRs (LF)	Social responsiveness (SRS)	Social responsiveness (SRS) ~ Age + Sex + Any variant + STRs (LF) + Any variant*STRs (LF)	1995	Age	0.108945	0.0222971	0.0652172	0.152673	1.1109e-06	0.0120819	1.15372e-05
Any variant	STRs (LF)	Social responsiveness (SRS)	Social responsiveness (SRS) ~ Age + Sex + Any variant + STRs (LF) + Any variant*STRs (LF)	1995	Sex	-0.00877402	0.0669291	-0.140032	0.122484	0.895714	0.0120819	0.961273
Any variant	STRs (LF)	Social responsiveness (SRS)	Social responsiveness (SRS) ~ Age + Sex + Any variant + STRs (LF) + Any variant*STRs (LF)	1995	Any variant	-0.00134094	0.0223471	-0.0451671	0.0424852	0.952158	0.0120819	0.981607
Any variant	STRs (LF)	Social responsiveness (SRS)	Social responsiveness (SRS) ~ Age + Sex + Any variant + STRs (LF) + Any variant*STRs (LF)	1995	STRs (LF)	-0.00835052	0.022319	-0.0521216	0.0354205	0.708337	0.0120819	0.890409
Any variant	STRs (LF)	Social responsiveness (SRS)	Social responsiveness (SRS) ~ Age + Sex + Any variant + STRs (LF) + Any variant*STRs (LF)	1995	Interaction	-0.0146889	0.0224734	-0.0587627	0.0293849	0.513437	0.0120819	0.760174
DBD Tier 1 SNVs	STRs (LF)	Repetitive behavior (RBS-R)	Repetitive behavior (RBS-R) ~ Age + Sex + DBD Tier 1 SNVs + STRs (LF) + DBD Tier 1 SNVs*STRs (LF)	2005	Intercept	-0.0907313	0.0616011	-0.21154	0.0300779	0.14094	0.00444677	0.350937
DBD Tier 1 SNVs	STRs (LF)	Repetitive behavior (RBS-R)	Repetitive behavior (RBS-R) ~ Age + Sex + DBD Tier 1 SNVs + STRs (LF) + DBD Tier 1 SNVs*STRs (LF)	2005	Age	-0.0416645	0.0223294	-0.0854559	0.00212693	0.0622018	0.00444677	0.194364
DBD Tier 1 SNVs	STRs (LF)	Repetitive behavior (RBS-R)	Repetitive behavior (RBS-R) ~ Age + Sex + DBD Tier 1 SNVs + STRs (LF) + DBD Tier 1 SNVs*STRs (LF)	2005	Sex	0.104415	0.0661288	-0.0252734	0.234104	0.114502	0.00444677	0.303637
DBD Tier 1 SNVs	STRs (LF)	Repetitive behavior (RBS-R)	Repetitive behavior (RBS-R) ~ Age + Sex + DBD Tier 1 SNVs + STRs (LF) + DBD Tier 1 SNVs*STRs (LF)	2005	DBD Tier 1 SNVs	0.029044	0.0223249	-0.0147384	0.0728265	0.193418	0.00444677	0.443696
DBD Tier 1 SNVs	STRs (LF)	Repetitive behavior (RBS-R)	Repetitive behavior (RBS-R) ~ Age + Sex + DBD Tier 1 SNVs + STRs (LF) + DBD Tier 1 SNVs*STRs (LF)	2005	STRs (LF)	-0.00330791	0.0223697	-0.0471783	0.0405625	0.882457	0.00444677	0.956764
DBD Tier 1 SNVs	STRs (LF)	Repetitive behavior (RBS-R)	Repetitive behavior (RBS-R) ~ Age + Sex + DBD Tier 1 SNVs + STRs (LF) + DBD Tier 1 SNVs*STRs (LF)	2005	Interaction	-0.0213264	0.022326	-0.065111	0.0224582	0.339579	0.00444677	0.627147
Large rare deletions	STRs (LF)	Repetitive behavior (RBS-R)	Repetitive behavior (RBS-R) ~ Age + Sex + Large rare deletions + STRs (LF) + Large rare deletions*STRs (LF)	2005	Intercept	-0.0836571	0.0616918	-0.204644	0.0373298	0.175237	0.00460018	0.40922
Large rare deletions	STRs (LF)	Repetitive behavior (RBS-R)	Repetitive behavior (RBS-R) ~ Age + Sex + Large rare deletions + STRs (LF) + Large rare deletions*STRs (LF)	2005	Age	-0.0407688	0.0223433	-0.0845873	0.00304977	0.0682023	0.00460018	0.209222
Large rare deletions	STRs (LF)	Repetitive behavior (RBS-R)	Repetitive behavior (RBS-R) ~ Age + Sex + Large rare deletions + STRs (LF) + Large rare deletions*STRs (LF)	2005	Sex	0.09636	0.0662374	-0.0335417	0.226262	0.145891	0.00460018	0.35582
Large rare deletions	STRs (LF)	Repetitive behavior (RBS-R)	Repetitive behavior (RBS-R) ~ Age + Sex + Large rare deletions + STRs (LF) + Large rare deletions*STRs (LF)	2005	Large rare deletions	-0.0369976	0.0223978	-0.0809229	0.00692784	0.0987238	0.00460018	0.271895
Large rare deletions	STRs (LF)	Repetitive behavior (RBS-R)	Repetitive behavior (RBS-R) ~ Age + Sex + Large rare deletions + STRs (LF) + Large rare deletions*STRs (LF)	2005	STRs (LF)	-0.00502094	0.0223581	-0.0488687	0.0388268	0.822338	0.00460018	0.930079
Large rare deletions	STRs (LF)	Repetitive behavior (RBS-R)	Repetitive behavior (RBS-R) ~ Age + Sex + Large rare deletions + STRs (LF) + Large rare deletions*STRs (LF)	2005	Interaction	-0.0105941	0.0251357	-0.0598891	0.0387009	0.673453	0.00460018	0.867561
Large rare duplications	STRs (LF)	Repetitive behavior (RBS-R)	Repetitive behavior (RBS-R) ~ Age + Sex + Large rare duplications + STRs (LF) + Large rare duplications*STRs (LF)	2005	Intercept	-0.091394	0.0616049	-0.212211	0.0294226	0.138086	0.00409422	0.344431
Large rare duplications	STRs (LF)	Repetitive behavior (RBS-R)	Repetitive behavior (RBS-R) ~ Age + Sex + Large rare duplications + STRs (LF) + Large rare duplications*STRs (LF)	2005	Age	-0.0423881	0.022327	-0.0861747	0.00139841	0.0577718	0.00409422	0.185389
Large rare duplications	STRs (LF)	Repetitive behavior (RBS-R)	Repetitive behavior (RBS-R) ~ Age + Sex + Large rare duplications + STRs (LF) + Large rare duplications*STRs (LF)	2005	Sex	0.104999	0.066124	-0.0246797	0.234679	0.112463	0.00409422	0.301026
Large rare duplications	STRs (LF)	Repetitive behavior (RBS-R)	Repetitive behavior (RBS-R) ~ Age + Sex + Large rare duplications + STRs (LF) + Large rare duplications*STRs (LF)	2005	Large rare duplications	-0.0149177	0.0223484	-0.0587464	0.0289109	0.504525	0.00409422	0.755598
Large rare duplications	STRs (LF)	Repetitive behavior (RBS-R)	Repetitive behavior (RBS-R) ~ Age + Sex + Large rare duplications + STRs (LF) + Large rare duplications*STRs (LF)	2005	STRs (LF)	-0.00437392	0.0223433	-0.0481926	0.0394447	0.844818	0.00409422	0.942794
Large rare duplications	STRs (LF)	Repetitive behavior (RBS-R)	Repetitive behavior (RBS-R) ~ Age + Sex + Large rare duplications + STRs (LF) + Large rare duplications*STRs (LF)	2005	Interaction	0.0274802	0.0224289	-0.0165062	0.0714666	0.220638	0.00409422	0.491937
Any variant	STRs (LF)	Repetitive behavior (RBS-R)	Repetitive behavior (RBS-R) ~ Age + Sex + Any variant + STRs (LF) + Any variant*STRs (LF)	2005	Intercept	-0.0907405	0.0618507	-0.212039	0.0305582	0.142509	0.00338333	0.352998
Any variant	STRs (LF)	Repetitive behavior (RBS-R)	Repetitive behavior (RBS-R) ~ Age + Sex + Any variant + STRs (LF) + Any variant*STRs (LF)	2005	Age	-0.0423604	0.0223373	-0.0861672	0.0014464	0.0580514	0.00338333	0.18555
Any variant	STRs (LF)	Repetitive behavior (RBS-R)	Repetitive behavior (RBS-R) ~ Age + Sex + Any variant + STRs (LF) + Any variant*STRs (LF)	2005	Sex	0.104455	0.066434	-0.0258322	0.234742	0.116037	0.00338333	0.306852
Any variant	STRs (LF)	Repetitive behavior (RBS-R)	Repetitive behavior (RBS-R) ~ Age + Sex + Any variant + STRs (LF) + Any variant*STRs (LF)	2005	Any variant	0.00896253	0.0223956	-0.0349587	0.0528837	0.689059	0.00338333	0.874645
Any variant	STRs (LF)	Repetitive behavior (RBS-R)	Repetitive behavior (RBS-R) ~ Age + Sex + Any variant + STRs (LF) + Any variant*STRs (LF)	2005	STRs (LF)	-0.00419714	0.0223574	-0.0480433	0.039649	0.851108	0.00338333	0.947297
Any variant	STRs (LF)	Repetitive behavior (RBS-R)	Repetitive behavior (RBS-R) ~ Age + Sex + Any variant + STRs (LF) + Any variant*STRs (LF)	2005	Interaction	-0.0125071	0.0224955	-0.0566242	0.03161	0.578285	0.00338333	0.806437
DBD Tier 1 SNVs	STRs (LF)	Coordination disorder (DCDQ)	Coordination disorder (DCDQ) ~ Age + Sex + DBD Tier 1 SNVs + STRs (LF) + DBD Tier 1 SNVs*STRs (LF)	1708	Intercept	-0.143327	0.0657484	-0.272283	-0.014371	0.0293989	0.00828965	0.126803
DBD Tier 1 SNVs	STRs (LF)	Coordination disorder (DCDQ)	Coordination disorder (DCDQ) ~ Age + Sex + DBD Tier 1 SNVs + STRs (LF) + DBD Tier 1 SNVs*STRs (LF)	1708	Age	-0.0043877	0.0241553	-0.0517649	0.0429895	0.855883	0.00828965	0.950255
DBD Tier 1 SNVs	STRs (LF)	Coordination disorder (DCDQ)	Coordination disorder (DCDQ) ~ Age + Sex + DBD Tier 1 SNVs + STRs (LF) + DBD Tier 1 SNVs*STRs (LF)	1708	Sex	0.165411	0.0707175	0.0267081	0.304113	0.0194489	0.00828965	0.0969391
DBD Tier 1 SNVs	STRs (LF)	Coordination disorder (DCDQ)	Coordination disorder (DCDQ) ~ Age + Sex + DBD Tier 1 SNVs + STRs (LF) + DBD Tier 1 SNVs*STRs (LF)	1708	DBD Tier 1 SNVs	-0.052026	0.0241433	-0.0993797	-0.0046723	0.031311	0.00828965	0.130867
DBD Tier 1 SNVs	STRs (LF)	Coordination disorder (DCDQ)	Coordination disorder (DCDQ) ~ Age + Sex + DBD Tier 1 SNVs + STRs (LF) + DBD Tier 1 SNVs*STRs (LF)	1708	STRs (LF)	-0.0161447	0.0241792	-0.0635687	0.0312794	0.50441	0.00828965	0.755598
DBD Tier 1 SNVs	STRs (LF)	Coordination disorder (DCDQ)	Coordination disorder (DCDQ) ~ Age + Sex + DBD Tier 1 SNVs + STRs (LF) + DBD Tier 1 SNVs*STRs (LF)	1708	Interaction	0.0469823	0.0241702	-0.000424127	0.0943888	0.0520828	0.00828965	0.174103
Large rare deletions	STRs (LF)	Coordination disorder (DCDQ)	Coordination disorder (DCDQ) ~ Age + Sex + Large rare deletions + STRs (LF) + Large rare deletions*STRs (LF)	1708	Intercept	-0.13593	0.0660054	-0.265391	-0.00647005	0.0396095	0.00387096	0.147106
Large rare deletions	STRs (LF)	Coordination disorder (DCDQ)	Coordination disorder (DCDQ) ~ Age + Sex + Large rare deletions + STRs (LF) + Large rare deletions*STRs (LF)	1708	Age	-0.00139961	0.0242252	-0.0489139	0.0461147	0.953935	0.00387096	0.981607
Large rare deletions	STRs (LF)	Coordination disorder (DCDQ)	Coordination disorder (DCDQ) ~ Age + Sex + Large rare deletions + STRs (LF) + Large rare deletions*STRs (LF)	1708	Sex	0.157098	0.0710254	0.0177913	0.296404	0.0271094	0.00387096	0.12025
Large rare deletions	STRs (LF)	Coordination disorder (DCDQ)	Coordination disorder (DCDQ) ~ Age + Sex + Large rare deletions + STRs (LF) + Large rare deletions*STRs (LF)	1708	Large rare deletions	-0.0202095	0.0243171	-0.067904	0.0274851	0.406045	0.00387096	0.678919
Large rare deletions	STRs (LF)	Coordination disorder (DCDQ)	Coordination disorder (DCDQ) ~ Age + Sex + Large rare deletions + STRs (LF) + Large rare deletions*STRs (LF)	1708	STRs (LF)	-0.0151606	0.0242243	-0.0626733	0.032352	0.531502	0.00387096	0.772362
Large rare deletions	STRs (LF)	Coordination disorder (DCDQ)	Coordination disorder (DCDQ) ~ Age + Sex + Large rare deletions + STRs (LF) + Large rare deletions*STRs (LF)	1708	Interaction	-0.0108672	0.0257273	-0.0613278	0.0395933	0.672787	0.00387096	0.867093
Large rare duplications	STRs (LF)	Coordination disorder (DCDQ)	Coordination disorder (DCDQ) ~ Age + Sex + Large rare duplications + STRs (LF) + Large rare duplications*STRs (LF)	1708	Intercept	-0.137609	0.0658351	-0.266735	-0.00848262	0.0367474	0.00526028	0.14279
Large rare duplications	STRs (LF)	Coordination disorder (DCDQ)	Coordination disorder (DCDQ) ~ Age + Sex + Large rare duplications + STRs (LF) + Large rare duplications*STRs (LF)	1708	Age	-0.00293506	0.0241797	-0.0503601	0.04449	0.9034	0.00526028	0.965203
Large rare duplications	STRs (LF)	Coordination disorder (DCDQ)	Coordination disorder (DCDQ) ~ Age + Sex + Large rare duplications + STRs (LF) + Large rare duplications*STRs (LF)	1708	Sex	0.159083	0.0708113	0.0201961	0.297969	0.0247954	0.00526028	0.114286
Large rare duplications	STRs (LF)	Coordination disorder (DCDQ)	Coordination disorder (DCDQ) ~ Age + Sex + Large rare duplications + STRs (LF) + Large rare duplications*STRs (LF)	1708	Large rare duplications	-0.0428915	0.0241932	-0.0903431	0.00456001	0.0764281	0.00526028	0.227287
Large rare duplications	STRs (LF)	Coordination disorder (DCDQ)	Coordination disorder (DCDQ) ~ Age + Sex + Large rare duplications + STRs (LF) + Large rare duplications*STRs (LF)	1708	STRs (LF)	-0.0144424	0.0242022	-0.0619116	0.0330268	0.550761	0.00526028	0.787787
Large rare duplications	STRs (LF)	Coordination disorder (DCDQ)	Coordination disorder (DCDQ) ~ Age + Sex + Large rare duplications + STRs (LF) + Large rare duplications*STRs (LF)	1708	Interaction	0.00758121	0.0247415	-0.0409458	0.0561082	0.759325	0.00526028	0.915035
Any variant	STRs (LF)	Coordination disorder (DCDQ)	Coordination disorder (DCDQ) ~ Age + Sex + Any variant + STRs (LF) + Any variant*STRs (LF)	1708	Intercept	-0.132246	0.0657453	-0.261196	-0.00329549	0.0444318	0.014835	0.158736
Any variant	STRs (LF)	Coordination disorder (DCDQ)	Coordination disorder (DCDQ) ~ Age + Sex + Any variant + STRs (LF) + Any variant*STRs (LF)	1708	Age	-0.00312278	0.0240796	-0.0503515	0.044106	0.89683	0.014835	0.961273
Any variant	STRs (LF)	Coordination disorder (DCDQ)	Coordination disorder (DCDQ) ~ Age + Sex + Any variant + STRs (LF) + Any variant*STRs (LF)	1708	Sex	0.152964	0.0707588	0.0141807	0.291747	0.0307751	0.014835	0.129588
Any variant	STRs (LF)	Coordination disorder (DCDQ)	Coordination disorder (DCDQ) ~ Age + Sex + Any variant + STRs (LF) + Any variant*STRs (LF)	1708	Any variant	-0.0947056	0.0241215	-0.142017	-0.0473947	8.97442e-05	0.014835	0.000660268
Any variant	STRs (LF)	Coordination disorder (DCDQ)	Coordination disorder (DCDQ) ~ Age + Sex + Any variant + STRs (LF) + Any variant*STRs (LF)	1708	STRs (LF)	-0.0156076	0.0240846	-0.0628462	0.031631	0.517053	0.014835	0.762366
Any variant	STRs (LF)	Coordination disorder (DCDQ)	Coordination disorder (DCDQ) ~ Age + Sex + Any variant + STRs (LF) + Any variant*STRs (LF)	1708	Interaction	0.0501295	0.0242076	0.0026497	0.0976094	0.0385264	0.014835	0.146187
DBD Tier 1 SNVs	STRs (LF)	BMI z-score	BMI z-score ~ Age + Sex + DBD Tier 1 SNVs + STRs (LF) + DBD Tier 1 SNVs*STRs (LF)	1978	Intercept	0.0314512	0.0618615	-0.0898696	0.152772	0.61122	0.0138049	0.824974
DBD Tier 1 SNVs	STRs (LF)	BMI z-score	BMI z-score ~ Age + Sex + DBD Tier 1 SNVs + STRs (LF) + DBD Tier 1 SNVs*STRs (LF)	1978	Age	0.107727	0.0223755	0.063845	0.151609	1.58791e-06	0.0138049	1.52696e-05
DBD Tier 1 SNVs	STRs (LF)	BMI z-score	BMI z-score ~ Age + Sex + DBD Tier 1 SNVs + STRs (LF) + DBD Tier 1 SNVs*STRs (LF)	1978	Sex	-0.0362074	0.066375	-0.16638	0.0939652	0.585473	0.0138049	0.812099
DBD Tier 1 SNVs	STRs (LF)	BMI z-score	BMI z-score ~ Age + Sex + DBD Tier 1 SNVs + STRs (LF) + DBD Tier 1 SNVs*STRs (LF)	1978	DBD Tier 1 SNVs	0.0320489	0.0223699	-0.0118223	0.0759201	0.152109	0.0138049	0.366601
DBD Tier 1 SNVs	STRs (LF)	BMI z-score	BMI z-score ~ Age + Sex + DBD Tier 1 SNVs + STRs (LF) + DBD Tier 1 SNVs*STRs (LF)	1978	STRs (LF)	0.0326319	0.0224059	-0.0113099	0.0765737	0.145443	0.0138049	0.355637
DBD Tier 1 SNVs	STRs (LF)	BMI z-score	BMI z-score ~ Age + Sex + DBD Tier 1 SNVs + STRs (LF) + DBD Tier 1 SNVs*STRs (LF)	1978	Interaction	-0.00290879	0.0223633	-0.046767	0.0409494	0.896525	0.0138049	0.961273
Large rare deletions	STRs (LF)	BMI z-score	BMI z-score ~ Age + Sex + Large rare deletions + STRs (LF) + Large rare deletions*STRs (LF)	1978	Intercept	0.0343557	0.0620086	-0.0872534	0.155965	0.579609	0.0130599	0.807738
Large rare deletions	STRs (LF)	BMI z-score	BMI z-score ~ Age + Sex + Large rare deletions + STRs (LF) + Large rare deletions*STRs (LF)	1978	Age	0.107518	0.0223989	0.0635901	0.151446	1.70467e-06	0.0130599	1.59464e-05
Large rare deletions	STRs (LF)	BMI z-score	BMI z-score ~ Age + Sex + Large rare deletions + STRs (LF) + Large rare deletions*STRs (LF)	1978	Sex	-0.0394882	0.0665469	-0.169998	0.0910215	0.552989	0.0130599	0.788846
Large rare deletions	STRs (LF)	BMI z-score	BMI z-score ~ Age + Sex + Large rare deletions + STRs (LF) + Large rare deletions*STRs (LF)	1978	Large rare deletions	-0.000994409	0.0224566	-0.0450355	0.0430467	0.964685	0.0130599	0.985034
Large rare deletions	STRs (LF)	BMI z-score	BMI z-score ~ Age + Sex + Large rare deletions + STRs (LF) + Large rare deletions*STRs (LF)	1978	STRs (LF)	0.0315583	0.0224076	-0.0123868	0.0755034	0.159178	0.0130599	0.379423
Large rare deletions	STRs (LF)	BMI z-score	BMI z-score ~ Age + Sex + Large rare deletions + STRs (LF) + Large rare deletions*STRs (LF)	1978	Interaction	-0.019125	0.0251827	-0.0685125	0.0302624	0.447673	0.0130599	0.711362
Large rare duplications	STRs (LF)	BMI z-score	BMI z-score ~ Age + Sex + Large rare duplications + STRs (LF) + Large rare duplications*STRs (LF)	1978	Intercept	0.0356059	0.0618852	-0.0857612	0.156973	0.565117	0.013476	0.798472
Large rare duplications	STRs (LF)	BMI z-score	BMI z-score ~ Age + Sex + Large rare duplications + STRs (LF) + Large rare duplications*STRs (LF)	1978	Age	0.106762	0.0223713	0.0628878	0.150635	1.95556e-06	0.013476	1.76185e-05
Large rare duplications	STRs (LF)	BMI z-score	BMI z-score ~ Age + Sex + Large rare duplications + STRs (LF) + Large rare duplications*STRs (LF)	1978	Sex	-0.0406985	0.0663921	-0.170905	0.0895077	0.539946	0.013476	0.778832
Large rare duplications	STRs (LF)	BMI z-score	BMI z-score ~ Age + Sex + Large rare duplications + STRs (LF) + Large rare duplications*STRs (LF)	1978	Large rare duplications	-0.0106351	0.0223982	-0.0545616	0.0332915	0.634968	0.013476	0.841517
Large rare duplications	STRs (LF)	BMI z-score	BMI z-score ~ Age + Sex + Large rare duplications + STRs (LF) + Large rare duplications*STRs (LF)	1978	STRs (LF)	0.0324429	0.0223828	-0.0114534	0.0763393	0.147368	0.013476	0.35809
Large rare duplications	STRs (LF)	BMI z-score	BMI z-score ~ Age + Sex + Large rare duplications + STRs (LF) + Large rare duplications*STRs (LF)	1978	Interaction	-0.023819	0.0222598	-0.0674743	0.0198363	0.28473	0.013476	0.582514
Any variant	STRs (LF)	BMI z-score	BMI z-score ~ Age + Sex + Any variant + STRs (LF) + Any variant*STRs (LF)	1978	Intercept	0.0307268	0.0620291	-0.0909226	0.152376	0.620401	0.0148424	0.829913
Any variant	STRs (LF)	BMI z-score	BMI z-score ~ Age + Sex + Any variant + STRs (LF) + Any variant*STRs (LF)	1978	Age	0.107709	0.0223594	0.0638582	0.151559	1.56724e-06	0.0148424	1.51217e-05
Any variant	STRs (LF)	BMI z-score	BMI z-score ~ Age + Sex + Any variant + STRs (LF) + Any variant*STRs (LF)	1978	Sex	-0.0354985	0.0665893	-0.166091	0.0950942	0.594027	0.0148424	0.81447
Any variant	STRs (LF)	BMI z-score	BMI z-score ~ Age + Sex + Any variant + STRs (LF) + Any variant*STRs (LF)	1978	Any variant	0.0351024	0.0224122	-0.00885166	0.0790564	0.117458	0.0148424	0.310323
Any variant	STRs (LF)	BMI z-score	BMI z-score ~ Age + Sex + Any variant + STRs (LF) + Any variant*STRs (LF)	1978	STRs (LF)	0.0331942	0.0223726	-0.0106822	0.0770706	0.138048	0.0148424	0.344431
Any variant	STRs (LF)	BMI z-score	BMI z-score ~ Age + Sex + Any variant + STRs (LF) + Any variant*STRs (LF)	1978	Interaction	-0.0291879	0.0225005	-0.0733151	0.0149394	0.194711	0.0148424	0.445278

### Sheet: S5C
Group	number_in_list	fold_enrichment	fdr	expected	number_in_reference	pValue	plus_minus	id	label
DBD Tier 1 SNVs	9936	1.06237	2.34313e-78	9352.69	12434	2.20842e-81	+	GO:0008150	biological_process
DBD Tier 1 SNVs	6900	1.08688	3.3822e-72	6348.45	8440	4.78162e-75	+	GO:0009987	cellular process
DBD Tier 1 SNVs	2940	1.11738	6.67972e-41	2631.15	3498	3.46263e-43	+	GO:0044238	primary metabolic process
DBD Tier 1 SNVs	1719	1.14381	2.62502e-33	1502.87	1998	1.60817e-35	+	GO:0051179	localization
DBD Tier 1 SNVs	2657	1.10941	1.42121e-31	2394.96	3184	1.00462e-33	+	GO:0006807	nitrogen compound metabolic process
DBD Tier 1 SNVs	1980	1.12685	2.89674e-30	1757.11	2336	2.18416e-32	+	GO:0071840	cellular component organization or biogenesis
DBD Tier 1 SNVs	1878	1.12668	1.72324e-28	1666.85	2216	1.38054e-30	+	GO:0016043	cellular component organization
DBD Tier 1 SNVs	1555	1.13964	4.34767e-28	1364.47	1814	3.68794e-30	+	GO:0051234	establishment of localization
DBD Tier 1 SNVs	3310	1.08923	1.32187e-27	3038.83	4040	1.18358e-29	+	GO:0008152	metabolic process
DBD Tier 1 SNVs	1471	1.14164	2.6989e-27	1288.5	1713	2.54373e-29	+	GO:0006810	transport
DBD Tier 1 SNVs	3132	1.0903	2.05878e-26	2872.6	3819	2.03743e-28	+	GO:0071704	organic substance metabolic process
DBD Tier 1 SNVs	2507	1.09313	1.76335e-21	2293.42	3049	1.82816e-23	+	GO:0044237	cellular metabolic process
DBD Tier 1 SNVs	1904	1.10682	1.36616e-20	1720.25	2287	1.48076e-22	+	GO:1901564	organonitrogen compound metabolic process
DBD Tier 1 SNVs	1116	1.14129	4.03136e-20	977.843	1300	4.5595e-22	+	GO:0032502	developmental process
DBD Tier 1 SNVs	1160	1.13813	4.87452e-20	1019.21	1355	5.74284e-22	+	GO:0006996	organelle organization
DBD Tier 1 SNVs	663	1.18313	7.82593e-20	560.379	745	9.58879e-22	+	GO:0006793	phosphorus metabolic process
DBD Tier 1 SNVs	659	1.18394	8.18239e-20	556.618	740	1.04112e-21	+	GO:0006796	phosphate-containing compound metabolic process
DBD Tier 1 SNVs	978	1.13854	7.4262e-17	858.997	1142	9.79894e-19	+	GO:0048856	anatomical structure development
DBD Tier 1 SNVs	1104	1.12815	2.21092e-16	978.595	1301	3.1257e-18	+	GO:1901360	organic cyclic compound metabolic process
DBD Tier 1 SNVs	1047	1.13074	4.22679e-16	925.942	1231	6.17485e-18	+	GO:0006725	cellular aromatic compound metabolic process
DBD Tier 1 SNVs	1043	1.13009	6.68546e-16	922.933	1227	1.00818e-17	+	GO:0046483	heterocycle metabolic process
DBD Tier 1 SNVs	518	1.18326	2.22334e-15	437.773	582	3.4576e-17	+	GO:0007010	cytoskeleton organization
DBD Tier 1 SNVs	552	1.17418	8.13874e-15	470.117	625	1.30404e-16	+	GO:0044281	small molecule metabolic process
DBD Tier 1 SNVs	1161	1.11848	8.18135e-15	1038.02	1380	1.34942e-16	+	GO:0034641	cellular nitrogen compound metabolic process
DBD Tier 1 SNVs	993	1.12833	1.02424e-14	880.058	1170	1.73764e-16	+	GO:0006139	nucleobase-containing compound metabolic process
DBD Tier 1 SNVs	510	1.17917	1.69618e-14	432.507	575	2.95752e-16	+	GO:0055085	transmembrane transport
DBD Tier 1 SNVs	407	1.19975	1.82027e-14	339.236	451	3.25968e-16	+	GO:1901135	carbohydrate derivative metabolic process
DBD Tier 1 SNVs	4747	1.0492	8.21092e-14	4524.4	6015	1.50908e-15	+	GO:0065007	biological regulation
DBD Tier 1 SNVs	310	1.21573	8.09286e-13	254.991	339	1.56365e-14	+	GO:0007155	cell adhesion
DBD Tier 1 SNVs	667	1.14419	2.83266e-12	582.945	775	5.60659e-14	+	GO:0007275	multicellular organism development
DBD Tier 1 SNVs	4491	1.04784	3.83406e-12	4285.96	5698	7.76931e-14	+	GO:0050789	regulation of biological process
DBD Tier 1 SNVs	1474	1.09232	9.89229e-12	1349.42	1794	2.05118e-13	+	GO:0019538	protein metabolic process
DBD Tier 1 SNVs	615	1.14352	2.97496e-11	537.813	715	6.58922e-13	+	GO:1901575	organic substance catabolic process
DBD Tier 1 SNVs	371	1.1828	6.66396e-11	313.662	417	1.5074e-12	+	GO:0006811	monoatomic ion transport
DBD Tier 1 SNVs	361	1.18502	7.16491e-11	304.636	405	1.65448e-12	+	GO:0019637	organophosphate metabolic process
DBD Tier 1 SNVs	310	1.19806	9.2406e-11	258.752	344	2.17733e-12	+	GO:0006082	organic acid metabolic process
DBD Tier 1 SNVs	707	1.12836	2.31648e-10	626.571	833	6.00408e-12	+	GO:0009056	catabolic process
DBD Tier 1 SNVs	391	1.1734	2.59363e-10	333.219	443	6.84464e-12	+	GO:0044255	cellular lipid metabolic process
DBD Tier 1 SNVs	4225	1.0456	2.91801e-10	4040.75	5372	7.83821e-12	+	GO:0050794	regulation of cellular process
DBD Tier 1 SNVs	350	1.18099	3.99784e-10	296.362	394	1.09272e-11	+	GO:0030030	cell projection organization
DBD Tier 1 SNVs	345	1.18212	4.13699e-10	291.848	388	1.15025e-11	+	GO:0120036	plasma membrane bounded cell projection organization
DBD Tier 1 SNVs	302	1.19493	4.12218e-10	252.735	336	1.16556e-11	+	GO:0043436	oxoacid metabolic process
DBD Tier 1 SNVs	450	1.15941	4.38545e-10	388.128	516	1.26066e-11	+	GO:0006629	lipid metabolic process
DBD Tier 1 SNVs	323	1.18623	6.46644e-10	272.292	362	1.88935e-11	+	GO:0007017	microtubule-based process
DBD Tier 1 SNVs	680	1.12722	6.70323e-10	603.254	802	1.99012e-11	+	GO:0030154	cell differentiation
DBD Tier 1 SNVs	680	1.12722	6.59849e-10	603.254	802	1.99012e-11	+	GO:0048869	cellular developmental process
DBD Tier 1 SNVs	298	1.19331	7.256e-10	249.726	332	2.22262e-11	+	GO:0019752	carboxylic acid metabolic process
DBD Tier 1 SNVs	793	1.1168	8.48743e-10	710.064	944	2.63982e-11	+	GO:0090304	nucleic acid metabolic process
DBD Tier 1 SNVs	548	1.14013	1.27563e-09	480.647	639	4.02767e-11	+	GO:0048731	system development
DBD Tier 1 SNVs	835	1.11232	1.603e-09	750.682	998	5.13684e-11	+	GO:0051641	cellular localization
DBD Tier 1 SNVs	2338	1.06266	2.76122e-09	2200.15	2925	9.10864e-11	+	GO:0019222	regulation of metabolic process
DBD Tier 1 SNVs	161	1.25171	2.74873e-09	128.624	171	9.19697e-11	+	GO:0044782	cilium organization
DBD Tier 1 SNVs	2272	1.06357	2.93016e-09	2136.21	2840	9.94211e-11	+	GO:0043170	macromolecule metabolic process
DBD Tier 1 SNVs	166	1.24684	3.2969e-09	133.137	177	1.13418e-10	+	GO:0098609	cell-cell adhesion
DBD Tier 1 SNVs	966	1.10142	4.01966e-09	877.05	1166	1.43965e-10	+	GO:0043412	macromolecule modification
DBD Tier 1 SNVs	310	1.18089	4.73163e-09	262.513	349	1.71694e-10	+	GO:0034220	monoatomic ion transmembrane transport
DBD Tier 1 SNVs	268	1.19162	8.73502e-09	224.904	299	3.25196e-10	+	GO:0034660	ncRNA metabolic process
DBD Tier 1 SNVs	281	1.18596	1.07894e-08	236.939	315	4.06765e-10	+	GO:0030001	metal ion transport
DBD Tier 1 SNVs	2208	1.06241	1.18083e-08	2078.29	2763	4.50741e-10	+	GO:0031323	regulation of cellular metabolic process
DBD Tier 1 SNVs	239	1.19902	1.7499e-08	199.329	265	6.84458e-10	+	GO:0016310	phosphorylation
DBD Tier 1 SNVs	301	1.17696	2.03406e-08	255.743	340	8.05189e-10	+	GO:0006812	monoatomic cation transport
DBD Tier 1 SNVs	1961	1.06498	3.23957e-08	1841.35	2448	1.29766e-09	+	GO:0010556	regulation of macromolecule biosynthetic process
DBD Tier 1 SNVs	1980	1.06443	3.27054e-08	1860.16	2473	1.32548e-09	+	GO:0009889	regulation of biosynthetic process
DBD Tier 1 SNVs	1975	1.06432	3.62769e-08	1855.64	2467	1.48732e-09	+	GO:0031326	regulation of cellular biosynthetic process
DBD Tier 1 SNVs	520	1.13145	4.10145e-08	459.586	611	1.70089e-09	+	GO:1901566	organonitrogen compound biosynthetic process
DBD Tier 1 SNVs	1939	1.06477	4.14264e-08	1821.04	2421	1.73749e-09	+	GO:0010468	regulation of gene expression
DBD Tier 1 SNVs	115	1.27406	4.24787e-08	90.2624	120	1.80164e-09	+	GO:0043062	extracellular structure organization
DBD Tier 1 SNVs	2026	1.06294	4.52441e-08	1906.04	2534	1.96157e-09	+	GO:0080090	regulation of primary metabolic process
DBD Tier 1 SNVs	242	1.19159	5.66664e-08	203.09	270	2.48349e-09	+	GO:0098657	import into cell
DBD Tier 1 SNVs	2214	1.05955	5.68601e-08	2089.57	2778	2.51878e-09	+	GO:0060255	regulation of macromolecule metabolic process
DBD Tier 1 SNVs	152	1.23974	5.69544e-08	122.606	163	2.54979e-09	+	GO:0120031	plasma membrane bounded cell projection assembly
DBD Tier 1 SNVs	140	1.24915	5.7917e-08	112.076	149	2.62019e-09	+	GO:0060271	cilium assembly
DBD Tier 1 SNVs	114	1.2736	6.21509e-08	89.5102	119	2.84102e-09	+	GO:0030198	extracellular matrix organization
DBD Tier 1 SNVs	114	1.2736	6.15167e-08	89.5102	119	2.84102e-09	+	GO:0045229	external encapsulating structure organization
DBD Tier 1 SNVs	175	1.2245	6.12122e-08	142.915	190	2.8558e-09	+	GO:0009888	tissue development
DBD Tier 1 SNVs	1716	1.06855	6.09217e-08	1605.92	2135	2.87095e-09	+	GO:0019219	regulation of nucleobase-containing compound metabolic process
DBD Tier 1 SNVs	585	1.12227	6.11628e-08	521.265	693	2.91114e-09	+	GO:0023051	regulation of signaling
DBD Tier 1 SNVs	1666	1.06947	7.005e-08	1557.78	2071	3.36715e-09	+	GO:0051252	regulation of RNA metabolic process
DBD Tier 1 SNVs	369	1.15428	7.66676e-08	319.679	425	3.72138e-09	+	GO:0044248	cellular catabolic process
DBD Tier 1 SNVs	581	1.12107	9.35163e-08	518.257	689	4.58327e-09	+	GO:0010646	regulation of cell communication
DBD Tier 1 SNVs	161	1.23013	9.91985e-08	130.88	174	4.9085e-09	+	GO:0030031	cell projection assembly
DBD Tier 1 SNVs	166	1.22606	1.07826e-07	135.394	180	5.38624e-09	+	GO:0046486	glycerolipid metabolic process
DBD Tier 1 SNVs	122	1.25732	1.57699e-07	97.0321	129	8.02616e-09	+	GO:0006399	tRNA metabolic process
DBD Tier 1 SNVs	718	1.1048	3.01849e-07	649.889	864	1.5505e-08	+	GO:0044085	cellular component biogenesis
DBD Tier 1 SNVs	221	1.18951	3.55442e-07	185.79	247	1.84253e-08	+	GO:0006468	protein phosphorylation
DBD Tier 1 SNVs	1999	1.05922	3.9591e-07	1887.24	2509	2.07097e-08	+	GO:0051171	regulation of nitrogen compound metabolic process
DBD Tier 1 SNVs	285	1.16583	5.13335e-07	244.461	325	2.73359e-08	+	GO:0098660	inorganic ion transmembrane transport
DBD Tier 1 SNVs	204	1.19475	5.12705e-07	170.746	227	2.7544e-08	+	GO:0050793	regulation of developmental process
DBD Tier 1 SNVs	110	1.26069	5.71343e-07	87.2536	116	3.09635e-08	+	GO:0005975	carbohydrate metabolic process
DBD Tier 1 SNVs	252	1.17552	6.25621e-07	214.373	285	3.41998e-08	+	GO:0098655	monoatomic cation transmembrane transport
DBD Tier 1 SNVs	249	1.17388	8.19849e-07	212.117	282	4.52038e-08	+	GO:0030029	actin filament-based process
DBD Tier 1 SNVs	156	1.21997	8.9141e-07	127.872	170	4.95695e-08	+	GO:0009100	glycoprotein metabolic process
DBD Tier 1 SNVs	927	1.08774	1.01481e-06	852.227	1133	5.69098e-08	+	GO:0048522	positive regulation of cellular process
DBD Tier 1 SNVs	1533	1.06593	1.36762e-06	1438.18	1912	7.73396e-08	+	GO:0006355	regulation of DNA-templated transcription
DBD Tier 1 SNVs	365	1.14177	1.35642e-06	319.679	425	7.73451e-08	+	GO:0009653	anatomical structure morphogenesis
DBD Tier 1 SNVs	1538	1.06551	1.6388e-06	1443.45	1919	9.42193e-08	+	GO:2001141	regulation of RNA biosynthetic process
DBD Tier 1 SNVs	230	1.17606	1.73592e-06	195.569	260	1.00621e-07	+	GO:0030036	actin cytoskeleton organization
DBD Tier 1 SNVs	249	1.16973	1.77522e-06	212.869	283	1.03736e-07	+	GO:0098662	inorganic cation transmembrane transport
DBD Tier 1 SNVs	134	1.2286	1.91104e-06	109.067	145	1.12573e-07	+	GO:0006520	amino acid metabolic process
DBD Tier 1 SNVs	1063	1.07961	1.92092e-06	984.612	1309	1.1406e-07	+	GO:0048518	positive regulation of biological process
DBD Tier 1 SNVs	864	1.08877	2.10598e-06	793.557	1055	1.26041e-07	+	GO:0036211	protein modification process
DBD Tier 1 SNVs	186	1.19458	2.51708e-06	155.703	207	1.51831e-07	+	GO:0032787	monocarboxylic acid metabolic process
DBD Tier 1 SNVs	834	1.08916	2.88309e-06	765.726	1018	1.75268e-07	+	GO:0048523	negative regulation of cellular process
DBD Tier 1 SNVs	245	1.16744	3.04491e-06	209.86	279	1.8654e-07	+	GO:1901137	carbohydrate derivative biosynthetic process
DBD Tier 1 SNVs	198	1.18573	3.03741e-06	166.985	222	1.87512e-07	+	GO:0034470	ncRNA processing
DBD Tier 1 SNVs	500	1.11532	3.72827e-06	448.303	596	2.33676e-07	+	GO:0009966	regulation of signal transduction
DBD Tier 1 SNVs	114	1.24228	3.81918e-06	91.7668	122	2.41174e-07	+	GO:0044282	small molecule catabolic process
DBD Tier 1 SNVs	393	1.1309	4.04135e-06	347.51	462	2.57107e-07	+	GO:0007399	nervous system development
DBD Tier 1 SNVs	94	1.26231	4.22617e-06	74.4665	99	2.70857e-07	+	GO:0006816	calcium ion transport
DBD Tier 1 SNVs	901	1.08402	4.46177e-06	831.166	1105	2.8806e-07	+	GO:0048519	negative regulation of biological process
DBD Tier 1 SNVs	498	1.1146	4.46753e-06	446.799	594	2.90537e-07	+	GO:0016192	vesicle-mediated transport
DBD Tier 1 SNVs	151	1.20933	4.47461e-06	124.863	166	2.93106e-07	+	GO:1901361	organic cyclic compound catabolic process
DBD Tier 1 SNVs	571	1.10498	6.78566e-06	516.752	687	4.47687e-07	+	GO:0051649	establishment of localization in cell
DBD Tier 1 SNVs	86	1.27037	6.87182e-06	67.6968	90	4.5661e-07	+	GO:1901136	carbohydrate derivative catabolic process
DBD Tier 1 SNVs	86	1.27037	6.82342e-06	67.6968	90	4.5661e-07	+	GO:0046395	carboxylic acid catabolic process
DBD Tier 1 SNVs	86	1.27037	6.77571e-06	67.6968	90	4.5661e-07	+	GO:0016054	organic acid catabolic process
DBD Tier 1 SNVs	123	1.2295	6.89756e-06	100.041	133	4.68072e-07	+	GO:0034330	cell junction organization
DBD Tier 1 SNVs	138	1.215	8.22702e-06	113.58	151	5.62167e-07	+	GO:0044270	cellular nitrogen compound catabolic process
DBD Tier 1 SNVs	138	1.215	8.17067e-06	113.58	151	5.62167e-07	+	GO:0046700	heterocycle catabolic process
DBD Tier 1 SNVs	142	1.21015	8.32538e-06	117.341	156	5.76735e-07	+	GO:0007018	microtubule-based movement
DBD Tier 1 SNVs	615	1.10043	8.52725e-06	558.875	743	5.94738e-07	+	GO:0022607	cellular component assembly
DBD Tier 1 SNVs	202	1.17785	8.52531e-06	171.499	228	5.9862e-07	+	GO:0000226	microtubule cytoskeleton organization
DBD Tier 1 SNVs	169	1.1951	8.48676e-06	141.411	188	5.99913e-07	+	GO:0032989	cellular anatomical entity morphogenesis
DBD Tier 1 SNVs	259	1.15547	9.40396e-06	224.152	298	6.69179e-07	+	GO:0097435	supramolecular fiber organization
DBD Tier 1 SNVs	255	1.15704	1.0426e-05	220.391	293	7.46821e-07	+	GO:0006259	DNA metabolic process
DBD Tier 1 SNVs	200	1.17651	1.12176e-05	169.994	226	8.08812e-07	+	GO:0055086	nucleobase-containing small molecule metabolic process
DBD Tier 1 SNVs	642	1.09706	1.16059e-05	585.201	778	8.42278e-07	+	GO:0033036	macromolecule localization
DBD Tier 1 SNVs	1309	1.06568	1.28399e-05	1228.32	1633	9.37879e-07	+	GO:0006357	regulation of transcription by RNA polymerase II
DBD Tier 1 SNVs	82	1.26762	1.40916e-05	64.688	86	1.03595e-06	+	GO:0070588	calcium ion transmembrane transport
DBD Tier 1 SNVs	432	1.11736	1.43035e-05	386.624	514	1.05827e-06	+	GO:1901565	organonitrogen compound catabolic process
DBD Tier 1 SNVs	312	1.13953	1.49329e-05	273.796	364	1.11187e-06	+	GO:0051128	regulation of cellular component organization
DBD Tier 1 SNVs	299	1.14226	1.60738e-05	261.761	348	1.2044e-06	+	GO:0007049	cell cycle
DBD Tier 1 SNVs	202	1.17271	1.86691e-05	172.251	229	1.41646e-06	+	GO:0048878	chemical homeostasis
DBD Tier 1 SNVs	158	1.19349	2.10056e-05	132.385	176	1.60363e-06	+	GO:0072521	purine-containing compound metabolic process
DBD Tier 1 SNVs	98	1.24083	2.70932e-05	78.9796	105	2.08115e-06	+	GO:0051656	establishment of organelle localization
DBD Tier 1 SNVs	504	1.10569	2.71528e-05	455.825	606	2.09852e-06	+	GO:0065008	regulation of biological quality
DBD Tier 1 SNVs	135	1.20454	2.9628e-05	112.076	149	2.30378e-06	+	GO:0006650	glycerophospholipid metabolic process
DBD Tier 1 SNVs	131	1.20944	2.95099e-05	108.315	144	2.3085e-06	+	GO:0051640	organelle localization
DBD Tier 1 SNVs	140	1.2008	2.93862e-05	116.589	155	2.31268e-06	+	GO:0019439	aromatic compound catabolic process
DBD Tier 1 SNVs	170	1.18329	3.50181e-05	143.668	191	2.7724e-06	+	GO:0006644	phospholipid metabolic process
DBD Tier 1 SNVs	129	1.20775	4.04484e-05	106.81	142	3.24045e-06	+	GO:0044087	regulation of cellular component biogenesis
DBD Tier 1 SNVs	167	1.18095	4.56612e-05	141.411	188	3.67958e-06	+	GO:0000902	cell morphogenesis
DBD Tier 1 SNVs	89	1.24549	4.72388e-05	71.4577	95	3.82897e-06	+	GO:0007411	axon guidance
DBD Tier 1 SNVs	89	1.24549	4.69658e-05	71.4577	95	3.82897e-06	+	GO:0097485	neuron projection guidance
DBD Tier 1 SNVs	122	1.2104	5.46676e-05	100.793	134	4.48264e-06	+	GO:0034655	nucleobase-containing compound catabolic process
DBD Tier 1 SNVs	95	1.23822	5.5756e-05	76.723	102	4.59816e-06	+	GO:0060429	epithelium development
DBD Tier 1 SNVs	105	1.2245	6.68328e-05	85.7493	114	5.57465e-06	+	GO:2000026	regulation of multicellular organismal development
DBD Tier 1 SNVs	69	1.27406	7.52482e-05	54.1574	72	6.31205e-06	+	GO:0045104	intermediate filament cytoskeleton organization
DBD Tier 1 SNVs	69	1.27406	7.48278e-05	54.1574	72	6.31205e-06	+	GO:0045103	intermediate filament-based process
DBD Tier 1 SNVs	130	1.2002	7.53876e-05	108.315	144	6.3948e-06	+	GO:0009101	glycoprotein biosynthetic process
DBD Tier 1 SNVs	261	1.14141	7.50812e-05	228.665	304	6.4042e-06	+	GO:0022402	cell cycle process
DBD Tier 1 SNVs	553	1.09566	7.5032e-05	504.717	671	6.43535e-06	+	GO:0016070	RNA metabolic process
DBD Tier 1 SNVs	98	1.22912	8.57358e-05	79.7318	106	7.3938e-06	+	GO:0046488	phosphatidylinositol metabolic process
DBD Tier 1 SNVs	144	1.18908	9.71956e-05	121.102	161	8.42789e-06	+	GO:0006163	purine nucleotide metabolic process
DBD Tier 1 SNVs	161	1.17606	0.000106812	136.898	182	9.36241e-06	+	GO:0009117	nucleotide metabolic process
DBD Tier 1 SNVs	456	1.10425	0.000109747	412.95	549	9.67135e-06	+	GO:0006508	proteolysis
DBD Tier 1 SNVs	202	1.15754	0.000124638	174.507	232	1.10424e-05	+	GO:0008610	lipid biosynthetic process
DBD Tier 1 SNVs	290	1.13062	0.000128285	256.496	341	1.1426e-05	+	GO:0070925	organelle assembly
DBD Tier 1 SNVs	230	1.14523	0.000136767	200.834	267	1.22459e-05	+	GO:0042592	homeostatic process
DBD Tier 1 SNVs	542	1.09342	0.000140917	495.691	659	1.26839e-05	+	GO:0009893	positive regulation of metabolic process
DBD Tier 1 SNVs	122	1.20144	0.000141903	101.545	135	1.28394e-05	+	GO:0006790	sulfur compound metabolic process
DBD Tier 1 SNVs	51	1.30389	0.000144975	39.1137	52	1.31858e-05	+	GO:0006400	tRNA modification
DBD Tier 1 SNVs	42	1.32946	0.000152984	31.5918	42	1.39863e-05	+	GO:0016052	carbohydrate catabolic process
DBD Tier 1 SNVs	168	1.16937	0.00016162	143.668	191	1.4852e-05	+	GO:0006753	nucleoside phosphate metabolic process
DBD Tier 1 SNVs	324	1.12173	0.000171381	288.84	384	1.58297e-05	+	GO:0048468	cell development
DBD Tier 1 SNVs	266	1.13345	0.000171887	234.682	312	1.59575e-05	+	GO:0048699	generation of neurons
DBD Tier 1 SNVs	492	1.09747	0.000184866	448.303	596	1.72495e-05	+	GO:0070727	cellular macromolecule localization
DBD Tier 1 SNVs	492	1.09747	0.000183937	448.303	596	1.72495e-05	+	GO:0008104	protein localization
DBD Tier 1 SNVs	119	1.19853	0.000189001	99.2886	132	1.78135e-05	+	GO:0048667	cell morphogenesis involved in neuron differentiation
DBD Tier 1 SNVs	184	1.15934	0.000201172	158.711	211	1.90554e-05	+	GO:0090407	organophosphate biosynthetic process
DBD Tier 1 SNVs	71	1.25855	0.000208223	56.414	75	1.98214e-05	+	GO:0030705	cytoskeleton-dependent intracellular transport
DBD Tier 1 SNVs	289	1.12672	0.000215363	256.496	341	2.06026e-05	+	GO:0022008	neurogenesis
DBD Tier 1 SNVs	139	1.18458	0.000232625	117.341	156	2.23636e-05	+	GO:0006897	endocytosis
DBD Tier 1 SNVs	577	1.08808	0.000245231	530.292	705	2.36911e-05	+	GO:0071702	organic substance transport
DBD Tier 1 SNVs	311	1.12049	0.000257637	277.557	369	2.50109e-05	+	GO:0048513	animal organ development
DBD Tier 1 SNVs	378	1.10935	0.000275767	340.741	453	2.69009e-05	+	GO:0035556	intracellular signal transduction
DBD Tier 1 SNVs	68	1.2556	0.000284844	54.1574	72	2.79206e-05	+	GO:0008033	tRNA processing
DBD Tier 1 SNVs	483	1.09578	0.0002876	440.781	586	2.83263e-05	+	GO:0031325	positive regulation of cellular metabolic process
DBD Tier 1 SNVs	136	1.18174	0.000299265	115.085	153	2.97572e-05	+	GO:0048812	neuron projection morphogenesis
DBD Tier 1 SNVs	172	1.16074	0.0003035	148.181	197	3.03214e-05	+	GO:0015711	organic anion transport
DBD Tier 1 SNVs	137	1.1827	0.000302726	115.837	154	3.03868e-05	+	GO:0048858	cell projection morphogenesis
DBD Tier 1 SNVs	137	1.1827	0.000301312	115.837	154	3.03868e-05	+	GO:0120039	plasma membrane bounded cell projection morphogenesis
DBD Tier 1 SNVs	168	1.16328	0.000327209	144.42	192	3.31527e-05	+	GO:0007169	transmembrane receptor protein tyrosine kinase signaling pathway
DBD Tier 1 SNVs	62	1.2681	0.000330616	48.8921	65	3.36536e-05	+	GO:0045109	intermediate filament organization
DBD Tier 1 SNVs	475	1.09444	0.000373755	434.012	577	3.83971e-05	+	GO:0046907	intracellular transport
DBD Tier 1 SNVs	235	1.13608	0.000394842	206.851	275	4.09356e-05	+	GO:0007267	cell-cell signaling
DBD Tier 1 SNVs	84	1.22719	0.000418753	68.449	91	4.36119e-05	+	GO:0051094	positive regulation of developmental process
DBD Tier 1 SNVs	125	1.18702	0.000437374	105.306	140	4.57573e-05	+	GO:0006631	fatty acid metabolic process
DBD Tier 1 SNVs	254	1.12937	0.000450769	224.904	299	4.73711e-05	+	GO:0030182	neuron differentiation
DBD Tier 1 SNVs	94	1.21329	0.000459229	77.4752	103	4.84765e-05	+	GO:0009451	RNA modification
DBD Tier 1 SNVs	444	1.09717	0.000462735	404.676	538	4.90647e-05	+	GO:0051173	positive regulation of nitrogen compound metabolic process
DBD Tier 1 SNVs	95	1.21441	0.000474144	78.2274	104	5.04979e-05	+	GO:0016042	lipid catabolic process
DBD Tier 1 SNVs	71	1.24199	0.00047538	57.1662	76	5.08535e-05	+	GO:0030855	epithelial cell differentiation
DBD Tier 1 SNVs	211	1.14031	0.000518264	185.038	246	5.56853e-05	+	GO:0006974	DNA damage response
DBD Tier 1 SNVs	164	1.15974	0.000542342	141.411	188	5.85279e-05	+	GO:0019725	cellular homeostasis
DBD Tier 1 SNVs	113	1.19229	0.000627281	94.7755	126	6.79899e-05	+	GO:0007409	axonogenesis
DBD Tier 1 SNVs	365	1.10536	0.000630622	330.21	439	6.86492e-05	+	GO:0010558	negative regulation of macromolecule biosynthetic process
DBD Tier 1 SNVs	368	1.10438	0.000677397	333.219	443	7.40604e-05	+	GO:0009890	negative regulation of biosynthetic process
DBD Tier 1 SNVs	368	1.10438	0.00067449	333.219	443	7.40604e-05	+	GO:0031327	negative regulation of cellular biosynthetic process
DBD Tier 1 SNVs	58	1.26407	0.000677804	45.8834	61	7.47437e-05	+	GO:0051960	regulation of nervous system development
DBD Tier 1 SNVs	355	1.10529	0.000794727	321.184	427	8.80117e-05	+	GO:0033554	cellular response to stress
DBD Tier 1 SNVs	35	1.32946	0.000814496	26.3265	35	9.05848e-05	+	GO:0019318	hexose metabolic process
DBD Tier 1 SNVs	96	1.20404	0.000897014	79.7318	106	0.000100185	+	GO:0098739	import across plasma membrane
DBD Tier 1 SNVs	68	1.2384	0.0009779	54.9096	73	0.00010968	+	GO:0120035	regulation of plasma membrane bounded cell projection organization
DBD Tier 1 SNVs	57	1.26298	0.0010457	45.1312	60	0.000119255	+	GO:0031032	actomyosin structure organization
DBD Tier 1 SNVs	42	1.29854	0.00106698	32.344	43	0.000122185	+	GO:0005996	monosaccharide metabolic process
DBD Tier 1 SNVs	49	1.27732	0.00108791	38.3615	51	0.000125095	+	GO:0006898	receptor-mediated endocytosis
DBD Tier 1 SNVs	351	1.10317	0.00113597	318.175	423	0.000131156	+	GO:0006396	RNA processing
DBD Tier 1 SNVs	50	1.27832	0.00116052	39.1137	52	0.000134537	+	GO:0097553	calcium ion transmembrane import into cytosol
DBD Tier 1 SNVs	210	1.1349	0.00118589	185.038	246	0.000138037	+	GO:0007167	enzyme-linked receptor protein signaling pathway
DBD Tier 1 SNVs	61	1.24764	0.00119238	48.8921	65	0.000139355	+	GO:0010970	transport along microtubule
DBD Tier 1 SNVs	127	1.17251	0.00118844	108.315	144	0.000139454	+	GO:0019693	ribose phosphate metabolic process
DBD Tier 1 SNVs	33	1.32946	0.00120197	24.8222	33	0.000141608	+	GO:0043588	skin development
DBD Tier 1 SNVs	33	1.32946	0.00119718	24.8222	33	0.000141608	+	GO:0006029	proteoglycan metabolic process
DBD Tier 1 SNVs	62	1.24888	0.00121027	49.6443	66	0.000144297	+	GO:0099111	microtubule-based transport
DBD Tier 1 SNVs	62	1.24888	0.00120551	49.6443	66	0.000144297	+	GO:0061061	muscle structure development
DBD Tier 1 SNVs	166	1.14943	0.00121899	144.42	192	0.000146485	+	GO:0006281	DNA repair
DBD Tier 1 SNVs	368	1.09942	0.00127706	334.723	445	0.000154066	+	GO:0009057	macromolecule catabolic process
DBD Tier 1 SNVs	118	1.17952	0.00134849	100.041	133	0.000163319	+	GO:0009259	ribonucleotide metabolic process
DBD Tier 1 SNVs	67	1.23713	0.00135488	54.1574	72	0.000164731	+	GO:0050808	synapse organization
DBD Tier 1 SNVs	71	1.22586	0.00146231	57.9184	77	0.000178482	+	GO:0098742	cell-cell adhesion via plasma-membrane adhesion molecules
DBD Tier 1 SNVs	143	1.15922	0.0014742	123.359	164	0.000180628	+	GO:0050801	monoatomic ion homeostasis
DBD Tier 1 SNVs	40	1.29703	0.0015475	30.8397	41	0.000190338	+	GO:0009063	amino acid catabolic process
DBD Tier 1 SNVs	47	1.27519	0.00155327	36.8571	49	0.00019178	+	GO:0000956	nuclear-transcribed mRNA catabolic process
DBD Tier 1 SNVs	87	1.20482	0.001595	72.2099	96	0.000197684	+	GO:1901605	alpha-amino acid metabolic process
DBD Tier 1 SNVs	87	1.20482	0.00158896	72.2099	96	0.000197684	+	GO:0018209	peptidyl-serine modification
DBD Tier 1 SNVs	139	1.16223	0.00159526	119.598	159	0.00019922	+	GO:0055082	intracellular chemical homeostasis
DBD Tier 1 SNVs	60	1.24637	0.00168398	48.1399	64	0.000211093	+	GO:0006261	DNA-templated DNA replication
DBD Tier 1 SNVs	111	1.18056	0.00187156	94.0233	125	0.000235488	+	GO:0009150	purine ribonucleotide metabolic process
DBD Tier 1 SNVs	65	1.2345	0.00189278	52.6531	70	0.00023905	+	GO:0046434	organophosphate catabolic process
DBD Tier 1 SNVs	142	1.15818	0.00190045	122.606	163	0.000240915	+	GO:0055080	monoatomic cation homeostasis
DBD Tier 1 SNVs	200	1.13145	0.00196609	176.764	235	0.000250162	+	GO:0048585	negative regulation of response to stimulus
DBD Tier 1 SNVs	272	1.11265	0.00212557	244.461	325	0.000271456	+	GO:1902531	regulation of intracellular signal transduction
DBD Tier 1 SNVs	291	1.10852	0.00212873	262.513	349	0.000272863	+	GO:0045935	positive regulation of nucleobase-containing compound metabolic process
DBD Tier 1 SNVs	228	1.12265	0.00216474	203.09	270	0.000278499	+	GO:0018193	peptidyl-amino acid modification
DBD Tier 1 SNVs	86	1.20351	0.00222752	71.4577	95	0.000287625	+	GO:0018105	peptidyl-serine phosphorylation
DBD Tier 1 SNVs	81	1.20996	0.00222856	66.9446	89	0.00028881	+	GO:0044242	cellular lipid catabolic process
DBD Tier 1 SNVs	248	1.11765	0.0022999	221.895	295	0.000299139	+	GO:0051239	regulation of multicellular organismal process
DBD Tier 1 SNVs	182	1.13597	0.002385	160.216	213	0.000311331	+	GO:0010648	negative regulation of cell communication
DBD Tier 1 SNVs	234	1.11904	0.00261699	209.108	278	0.000342847	+	GO:0051253	negative regulation of RNA metabolic process
DBD Tier 1 SNVs	177	1.13678	0.00265652	155.703	207	0.000349279	+	GO:0009968	negative regulation of signal transduction
DBD Tier 1 SNVs	178	1.13771	0.00267191	156.455	208	0.000352561	+	GO:0000278	mitotic cell cycle
DBD Tier 1 SNVs	99	1.18573	0.00271205	83.4927	111	0.000359136	+	GO:0045595	regulation of cell differentiation
DBD Tier 1 SNVs	144	1.15326	0.00292039	124.863	166	0.0003881	+	GO:0099537	trans-synaptic signaling
DBD Tier 1 SNVs	73	1.21313	0.00291046	60.1749	80	0.000388153	+	GO:0030258	lipid modification
DBD Tier 1 SNVs	73	1.21313	0.00290022	60.1749	80	0.000388153	+	GO:0006814	sodium ion transport
DBD Tier 1 SNVs	69	1.2231	0.00289815	56.414	75	0.000389242	+	GO:0031344	regulation of cell projection organization
DBD Tier 1 SNVs	84	1.2008	0.0029695	69.9534	93	0.000400224	+	GO:0022603	regulation of anatomical structure morphogenesis
DBD Tier 1 SNVs	480	1.08159	0.00296848	443.79	590	0.000401486	+	GO:0010604	positive regulation of macromolecule metabolic process
DBD Tier 1 SNVs	138	1.15387	0.0030958	119.598	159	0.000420165	+	GO:1903047	mitotic cell cycle process
DBD Tier 1 SNVs	107	1.17564	0.00317973	91.0146	121	0.000433054	+	GO:0071805	potassium ion transmembrane transport
DBD Tier 1 SNVs	107	1.17564	0.00316876	91.0146	121	0.000433054	+	GO:0006813	potassium ion transport
DBD Tier 1 SNVs	37	1.29447	0.00342034	28.5831	38	0.000473883	+	GO:0051962	positive regulation of nervous system development
DBD Tier 1 SNVs	285	1.10465	0.00361846	258	343	0.000503038	+	GO:0043603	amide metabolic process
DBD Tier 1 SNVs	142	1.15112	0.00363806	123.359	164	0.000507477	+	GO:0007268	chemical synaptic transmission
DBD Tier 1 SNVs	142	1.15112	0.00362582	123.359	164	0.000507477	+	GO:0098916	anterograde trans-synaptic signaling
DBD Tier 1 SNVs	91	1.18608	0.00365612	76.723	102	0.000513442	+	GO:0045017	glycerolipid biosynthetic process
DBD Tier 1 SNVs	91	1.18608	0.00364389	76.723	102	0.000513442	+	GO:0032870	cellular response to hormone stimulus
DBD Tier 1 SNVs	207	1.12326	0.00409658	184.286	245	0.000579158	+	GO:0033043	regulation of organelle organization
DBD Tier 1 SNVs	190	1.12766	0.00410714	168.49	224	0.000582586	+	GO:0048666	neuron development
DBD Tier 1 SNVs	182	1.13066	0.00409489	160.968	214	0.000582779	+	GO:0023057	negative regulation of signaling
DBD Tier 1 SNVs	28	1.32946	0.00420152	21.0612	28	0.000599934	+	GO:0030166	proteoglycan biosynthetic process
DBD Tier 1 SNVs	28	1.32946	0.0041877	21.0612	28	0.000599934	+	GO:0033627	cell adhesion mediated by integrin
DBD Tier 1 SNVs	54	1.23777	0.00467639	43.6268	58	0.000672148	+	GO:0045597	positive regulation of cell differentiation
DBD Tier 1 SNVs	90	1.18466	0.00492894	75.9708	101	0.000710771	+	GO:0006302	double-strand break repair
DBD Tier 1 SNVs	89	1.18322	0.00491385	75.2187	100	0.00071091	+	GO:0099177	regulation of trans-synaptic signaling
DBD Tier 1 SNVs	89	1.18322	0.0048979	75.2187	100	0.00071091	+	GO:0050804	modulation of chemical synaptic transmission
DBD Tier 1 SNVs	35	1.29253	0.00503435	27.0787	36	0.000733088	+	GO:0006639	acylglycerol metabolic process
DBD Tier 1 SNVs	35	1.29253	0.00501811	27.0787	36	0.000733088	+	GO:0006638	neutral lipid metabolic process
DBD Tier 1 SNVs	35	1.29253	0.00500197	27.0787	36	0.000733088	+	GO:0006637	acyl-CoA metabolic process
DBD Tier 1 SNVs	60	1.22719	0.00512497	48.8921	65	0.000753529	+	GO:0061013	regulation of mRNA catabolic process
DBD Tier 1 SNVs	682	1.06419	0.00514451	640.863	852	0.000758827	+	GO:0048583	regulation of response to stimulus
DBD Tier 1 SNVs	70	1.2086	0.00539523	57.9184	77	0.000798351	+	GO:0006865	amino acid transport
DBD Tier 1 SNVs	47	1.24969	0.00582093	37.6093	50	0.000864087	+	GO:0072524	pyridine-containing compound metabolic process
DBD Tier 1 SNVs	211	1.11759	0.00593276	188.799	251	0.00088628	+	GO:0033365	protein localization to organelle
DBD Tier 1 SNVs	153	1.13635	0.00614236	134.641	179	0.000920486	+	GO:0099536	synaptic signaling
DBD Tier 1 SNVs	241	1.10865	0.00633	217.382	289	0.000951588	+	GO:0032879	regulation of localization
DBD Tier 1 SNVs	26	1.32946	0.00632757	19.5569	26	0.000954204	+	GO:0046856	phosphatidylinositol dephosphorylation
DBD Tier 1 SNVs	26	1.32946	0.00630785	19.5569	26	0.000954204	+	GO:0014033	neural crest cell differentiation
DBD Tier 1 SNVs	26	1.32946	0.00628826	19.5569	26	0.000954204	+	GO:0014032	neural crest cell development
DBD Tier 1 SNVs	26	1.32946	0.0062688	19.5569	26	0.000954204	+	GO:0006006	glucose metabolic process
DBD Tier 1 SNVs	26	1.32946	0.00624945	19.5569	26	0.000954204	+	GO:0048864	stem cell development
DBD Tier 1 SNVs	26	1.32946	0.00623022	19.5569	26	0.000954204	+	GO:0048863	stem cell differentiation
DBD Tier 1 SNVs	88	1.18174	0.00634723	74.4665	99	0.000975117	+	GO:0008654	phospholipid biosynthetic process
DBD Tier 1 SNVs	88	1.18174	0.00632782	74.4665	99	0.000975117	+	GO:0006643	membrane lipid metabolic process
DBD Tier 1 SNVs	52	1.2345	0.00641968	42.1224	56	0.000992298	+	GO:0006402	mRNA catabolic process
DBD Tier 1 SNVs	107	1.166	0.00645325	91.7668	122	0.00100053	+	GO:0009725	response to hormone
DBD Tier 1 SNVs	173	1.12743	0.00683	153.446	204	0.00106216	+	GO:0031175	neuron projection development
DBD Tier 1 SNVs	101	1.16761	0.00685019	86.5015	115	0.00106853	+	GO:0016311	dephosphorylation
DBD Tier 1 SNVs	57	1.22224	0.00686935	46.6356	62	0.00107475	+	GO:0043487	regulation of RNA stability
DBD Tier 1 SNVs	58	1.22394	0.00689753	47.3878	63	0.00108241	+	GO:0044089	positive regulation of cellular component biogenesis
DBD Tier 1 SNVs	208	1.11503	0.00697827	186.542	248	0.00109837	+	GO:0045892	negative regulation of DNA-templated transcription
DBD Tier 1 SNVs	115	1.15824	0.00699324	99.2886	132	0.00110402	+	GO:0070085	glycosylation
DBD Tier 1 SNVs	73	1.19815	0.00700719	60.9271	81	0.00110953	+	GO:0009896	positive regulation of catabolic process
DBD Tier 1 SNVs	136	1.14434	0.00706863	118.845	158	0.00112259	+	GO:0044283	small molecule biosynthetic process
DBD Tier 1 SNVs	68	1.20537	0.0070698	56.414	75	0.0011261	+	GO:0006260	DNA replication
DBD Tier 1 SNVs	420	1.08002	0.0070878	388.88	517	0.00113231	+	GO:0071705	nitrogen compound transport
DBD Tier 1 SNVs	139	1.14071	0.00811834	121.854	162	0.00130077	+	GO:0009894	regulation of catabolic process
DBD Tier 1 SNVs	471	1.07406	0.00813915	438.525	583	0.00130794	+	GO:0010605	negative regulation of macromolecule metabolic process
DBD Tier 1 SNVs	46	1.24806	0.00813638	36.8571	49	0.00131133	+	GO:0046496	nicotinamide nucleotide metabolic process
DBD Tier 1 SNVs	46	1.24806	0.00811266	36.8571	49	0.00131133	+	GO:0042692	muscle cell differentiation
DBD Tier 1 SNVs	46	1.24806	0.00808907	36.8571	49	0.00131133	+	GO:0051301	cell division
DBD Tier 1 SNVs	46	1.24806	0.00806563	36.8571	49	0.00131133	+	GO:0019362	pyridine nucleotide metabolic process
DBD Tier 1 SNVs	104	1.16188	0.00807055	89.5102	119	0.00131593	+	GO:0016072	rRNA metabolic process
DBD Tier 1 SNVs	268	1.09967	0.00876971	243.708	324	0.00143407	+	GO:0051254	positive regulation of RNA metabolic process
DBD Tier 1 SNVs	100	1.16619	0.00889143	85.7493	114	0.00145816	+	GO:0006486	protein glycosylation
DBD Tier 1 SNVs	100	1.16619	0.00886595	85.7493	114	0.00145816	+	GO:0043413	macromolecule glycosylation
DBD Tier 1 SNVs	50	1.23098	0.00888657	40.6181	54	0.00146574	+	GO:0198738	cell-cell signaling by wnt
DBD Tier 1 SNVs	182	1.12019	0.00895493	162.472	216	0.00148124	+	GO:0061024	membrane organization
DBD Tier 1 SNVs	56	1.22049	0.00938001	45.8834	61	0.00155597	+	GO:0043488	regulation of mRNA stability
DBD Tier 1 SNVs	38	1.26298	0.0096654	30.0875	40	0.00160786	+	GO:0001501	skeletal system development
DBD Tier 1 SNVs	1346	1.04159	0.0096759	1292.26	1718	0.00161417	+	GO:1901576	organic substance biosynthetic process
DBD Tier 1 SNVs	25	1.32946	0.00975924	18.8047	25	0.00163267	+	GO:0030488	tRNA methylation
DBD Tier 1 SNVs	25	1.32946	0.00973183	18.8047	25	0.00163267	+	GO:0001755	neural crest cell migration
DBD Tier 1 SNVs	1349	1.04149	0.00970591	1295.27	1722	0.0016329	+	GO:0009058	biosynthetic process
DBD Tier 1 SNVs	213	1.11049	0.009714	191.808	255	0.00163884	+	GO:1902679	negative regulation of RNA biosynthetic process
DBD Tier 1 SNVs	31	1.28791	0.0105946	24.07	32	0.00179739	+	GO:0009132	nucleoside diphosphate metabolic process
DBD Tier 1 SNVs	31	1.28791	0.0105652	24.07	32	0.00179739	+	GO:0051453	regulation of intracellular pH
DBD Tier 1 SNVs	485	1.07107	0.0106774	452.816	602	0.00182149	+	GO:0009892	negative regulation of metabolic process
DBD Tier 1 SNVs	124	1.14481	0.0106535	108.315	144	0.00182245	+	GO:0010564	regulation of cell cycle process
DBD Tier 1 SNVs	124	1.14481	0.0106243	108.315	144	0.00182245	+	GO:0046942	carboxylic acid transport
DBD Tier 1 SNVs	124	1.14481	0.0105952	108.315	144	0.00182245	+	GO:0015849	organic acid transport
DBD Tier 1 SNVs	123	1.14352	0.0105689	107.563	143	0.00182291	+	GO:0030003	intracellular monoatomic cation homeostasis
DBD Tier 1 SNVs	123	1.14352	0.0105401	107.563	143	0.00182291	+	GO:0006873	intracellular monoatomic ion homeostasis
DBD Tier 1 SNVs	32	1.28917	0.0105194	24.8222	33	0.00182429	+	GO:0030641	regulation of cellular pH
DBD Tier 1 SNVs	32	1.28917	0.0104909	24.8222	33	0.00182429	+	GO:0006885	regulation of pH
DBD Tier 1 SNVs	111	1.15289	0.0110228	96.2799	128	0.00192197	+	GO:0010608	post-transcriptional regulation of gene expression
DBD Tier 1 SNVs	69	1.19133	0.0123848	57.9184	77	0.0021653	+	GO:0051129	negative regulation of cellular component organization
DBD Tier 1 SNVs	70	1.1931	0.0126338	58.6706	78	0.00221479	+	GO:0034329	cell junction assembly
DBD Tier 1 SNVs	444	1.07323	0.0126731	413.703	550	0.00222765	+	GO:0031324	negative regulation of cellular metabolic process
DBD Tier 1 SNVs	218	1.10619	0.0136302	197.073	262	0.00240231	+	GO:0010647	positive regulation of cell communication
DBD Tier 1 SNVs	218	1.10619	0.0135939	197.073	262	0.00240231	+	GO:0023056	positive regulation of signaling
DBD Tier 1 SNVs	37	1.26128	0.0137542	29.3353	39	0.00243713	+	GO:0072523	purine-containing compound catabolic process
DBD Tier 1 SNVs	23	1.32946	0.0143833	17.3003	23	0.00255538	+	GO:0006096	glycolytic process
DBD Tier 1 SNVs	125	1.13823	0.0152926	109.819	146	0.00273854	+	GO:0061564	axon development
DBD Tier 1 SNVs	30	1.28657	0.0155985	23.3178	31	0.00280068	+	GO:0070509	calcium ion import
DBD Tier 1 SNVs	142	1.13044	0.015722	125.615	167	0.00283026	+	GO:1901698	response to nitrogen compound
DBD Tier 1 SNVs	196	1.10882	0.0163784	176.764	235	0.00295614	+	GO:0009967	positive regulation of signal transduction
DBD Tier 1 SNVs	67	1.18765	0.0166293	56.414	75	0.0030171	+	GO:0016485	protein processing
DBD Tier 1 SNVs	120	1.13953	0.0169099	105.306	140	0.00307598	+	GO:0010243	response to organonitrogen compound
DBD Tier 1 SNVs	62	1.19458	0.0172329	51.9009	69	0.00314285	+	GO:0032535	regulation of cellular component size
DBD Tier 1 SNVs	63	1.19651	0.0174689	52.6531	70	0.00319413	+	GO:0035725	sodium ion transmembrane transport
DBD Tier 1 SNVs	48	1.22719	0.0175327	39.1137	52	0.00321405	+	GO:0016055	Wnt signaling pathway
DBD Tier 1 SNVs	58	1.20482	0.0178537	48.1399	64	0.00328131	+	GO:0055074	calcium ion homeostasis
DBD Tier 1 SNVs	53	1.21485	0.0178949	43.6268	58	0.00329731	+	GO:0006874	intracellular calcium ion homeostasis
DBD Tier 1 SNVs	35	1.25759	0.0198376	27.8309	37	0.00367398	+	GO:0007229	integrin-mediated signaling pathway
DBD Tier 1 SNVs	35	1.25759	0.0197873	27.8309	37	0.00367398	+	GO:0001578	microtubule bundle formation
DBD Tier 1 SNVs	166	1.1146	0.020162	148.933	198	0.00375307	+	GO:0022414	reproductive process
DBD Tier 1 SNVs	166	1.1146	0.0201111	148.933	198	0.00375307	+	GO:0000003	reproduction
DBD Tier 1 SNVs	103	1.15071	0.0201756	89.5102	119	0.00377461	+	GO:0031329	regulation of cellular catabolic process
DBD Tier 1 SNVs	198	1.10602	0.0211253	179.02	238	0.00398215	+	GO:0009719	response to endogenous stimulus
DBD Tier 1 SNVs	253	1.09205	0.0219827	231.673	308	0.00416449	+	GO:0045934	negative regulation of nucleobase-containing compound metabolic process
DBD Tier 1 SNVs	65	1.18376	0.0220849	54.9096	73	0.00419426	+	GO:0006665	sphingolipid metabolic process
DBD Tier 1 SNVs	40	1.2367	0.0222218	32.344	43	0.00423073	+	GO:1901653	cellular response to peptide
DBD Tier 1 SNVs	40	1.2367	0.0221669	32.344	43	0.00423073	+	GO:0071375	cellular response to peptide hormone stimulus
DBD Tier 1 SNVs	28	1.28361	0.0226372	21.8134	29	0.00433114	+	GO:0060485	mesenchyme development
DBD Tier 1 SNVs	28	1.28361	0.0225815	21.8134	29	0.00433114	+	GO:0009134	nucleoside diphosphate catabolic process
DBD Tier 1 SNVs	28	1.28361	0.0225262	21.8134	29	0.00433114	+	GO:0009913	epidermal cell differentiation
DBD Tier 1 SNVs	28	1.28361	0.0224711	21.8134	29	0.00433114	+	GO:0006641	triglyceride metabolic process
DBD Tier 1 SNVs	28	1.28361	0.0224163	21.8134	29	0.00433114	+	GO:0048762	mesenchymal cell differentiation
DBD Tier 1 SNVs	41	1.23881	0.0225054	33.0962	44	0.00435897	+	GO:0072329	monocarboxylic acid catabolic process
DBD Tier 1 SNVs	41	1.23881	0.0224508	33.0962	44	0.00435897	+	GO:0050767	regulation of neurogenesis
DBD Tier 1 SNVs	182	1.10991	0.0224701	163.977	218	0.00437331	+	GO:0071495	cellular response to endogenous stimulus
DBD Tier 1 SNVs	60	1.19056	0.022601	50.3965	67	0.00440943	+	GO:0015698	inorganic anion transport
DBD Tier 1 SNVs	60	1.19056	0.0225465	50.3965	67	0.00440943	+	GO:0060284	regulation of cell development
DBD Tier 1 SNVs	61	1.1926	0.02265	51.1487	68	0.00444034	+	GO:0170033	L-amino acid metabolic process
DBD Tier 1 SNVs	61	1.1926	0.0225957	51.1487	68	0.00444034	+	GO:0031503	protein-containing complex localization
DBD Tier 1 SNVs	61	1.1926	0.0225416	51.1487	68	0.00444034	+	GO:0033674	positive regulation of kinase activity
DBD Tier 1 SNVs	45	1.22093	0.0229048	36.8571	49	0.00452268	+	GO:0051648	vesicle localization
DBD Tier 1 SNVs	56	1.2008	0.0232613	46.6356	62	0.00460403	+	GO:0045216	cell-cell junction organization
DBD Tier 1 SNVs	46	1.2231	0.0232422	37.6093	50	0.0046112	+	GO:0060070	canonical Wnt signaling pathway
DBD Tier 1 SNVs	46	1.2231	0.0231871	37.6093	50	0.0046112	+	GO:1901292	nucleoside phosphate catabolic process
DBD Tier 1 SNVs	195	1.10317	0.0242469	176.764	235	0.00484481	+	GO:0051049	regulation of transport
DBD Tier 1 SNVs	1309	1.03772	0.0251651	1261.42	1677	0.00504014	+	GO:0044249	cellular biosynthetic process
DBD Tier 1 SNVs	188	1.10592	0.0255683	169.994	226	0.00513293	+	GO:0045944	positive regulation of transcription by RNA polymerase II
DBD Tier 1 SNVs	33	1.25349	0.0275985	26.3265	35	0.00555352	+	GO:0140053	mitochondrial gene expression
DBD Tier 1 SNVs	83	1.16153	0.0283459	71.4577	95	0.00573062	+	GO:0006310	DNA recombination
DBD Tier 1 SNVs	111	1.13515	0.0285852	97.7843	130	0.00579249	+	GO:0042391	regulation of membrane potential
DBD Tier 1 SNVs	38	1.23218	0.0307628	30.8397	41	0.00626273	+	GO:0051146	striated muscle cell differentiation
DBD Tier 1 SNVs	78	1.16514	0.0309476	66.9446	89	0.00631494	+	GO:1902903	regulation of supramolecular fiber organization
DBD Tier 1 SNVs	39	1.2345	0.0310315	31.5918	42	0.00634669	+	GO:0009166	nucleotide catabolic process
DBD Tier 1 SNVs	138	1.11869	0.031252	123.359	164	0.00640652	+	GO:0072594	establishment of protein localization to organelle
DBD Tier 1 SNVs	54	1.19651	0.0313993	45.1312	60	0.0064515	+	GO:0170039	proteinogenic amino acid metabolic process
DBD Tier 1 SNVs	19	1.32946	0.0318876	14.2915	19	0.00656686	+	GO:0009066	aspartate family amino acid metabolic process
DBD Tier 1 SNVs	44	1.21867	0.0320598	36.105	48	0.00661743	+	GO:1903313	positive regulation of mRNA metabolic process
DBD Tier 1 SNVs	44	1.21867	0.0319867	36.105	48	0.00661743	+	GO:0051650	establishment of vesicle localization
DBD Tier 1 SNVs	26	1.28022	0.032499	20.309	27	0.00673871	+	GO:0060491	regulation of cell projection assembly
DBD Tier 1 SNVs	26	1.28022	0.0324253	20.309	27	0.00673871	+	GO:0072384	organelle transport along microtubule
DBD Tier 1 SNVs	26	1.28022	0.0323519	20.309	27	0.00673871	+	GO:0042073	intraciliary transport
DBD Tier 1 SNVs	26	1.28022	0.0322789	20.309	27	0.00673871	+	GO:0120032	regulation of plasma membrane bounded cell projection assembly
DBD Tier 1 SNVs	27	1.28198	0.0332249	21.0612	28	0.00695187	+	GO:1901657	glycosyl compound metabolic process
DBD Tier 1 SNVs	20	1.32946	0.0333641	15.0437	20	0.00699672	+	GO:0061512	protein localization to cilium
DBD Tier 1 SNVs	68	1.17407	0.0359771	57.9184	77	0.00756164	+	GO:0046467	membrane lipid biosynthetic process
DBD Tier 1 SNVs	120	1.12349	0.0398201	106.81	142	0.00840689	+	GO:0051276	chromosome organization
DBD Tier 1 SNVs	31	1.24888	0.0397348	24.8222	33	0.0084076	+	GO:0072665	protein localization to vacuole
DBD Tier 1 SNVs	31	1.24888	0.0396465	24.8222	33	0.0084076	+	GO:0061014	positive regulation of mRNA catabolic process
DBD Tier 1 SNVs	31	1.24888	0.0395586	24.8222	33	0.0084076	+	GO:0009261	ribonucleotide catabolic process
DBD Tier 1 SNVs	32	1.25125	0.039776	25.5743	34	0.00847256	+	GO:0006195	purine nucleotide catabolic process
DBD Tier 1 SNVs	32	1.25125	0.0396882	25.5743	34	0.00847256	+	GO:0010927	cellular component assembly involved in morphogenesis
DBD Tier 1 SNVs	32	1.25125	0.0396008	25.5743	34	0.00847256	+	GO:0034440	lipid oxidation
DBD Tier 1 SNVs	32	1.25125	0.0395138	25.5743	34	0.00847256	+	GO:0016073	snRNA metabolic process
DBD Tier 1 SNVs	57	1.18405	0.0397072	48.1399	64	0.00853275	+	GO:0006820	monoatomic anion transport
DBD Tier 1 SNVs	58	1.18629	0.0408773	48.8921	65	0.00880346	+	GO:0010639	negative regulation of organelle organization
DBD Tier 1 SNVs	58	1.18629	0.0407881	48.8921	65	0.00880346	+	GO:0006401	RNA catabolic process
DBD Tier 1 SNVs	83	1.14943	0.0411897	72.2099	96	0.00890956	+	GO:0046394	carboxylic acid biosynthetic process
DBD Tier 1 SNVs	83	1.14943	0.0411002	72.2099	96	0.00890956	+	GO:0016053	organic acid biosynthetic process
DBD Tier 1 SNVs	159	1.10672	0.0410406	143.668	191	0.00891598	+	GO:0000122	negative regulation of transcription by RNA polymerase II
DBD Tier 1 SNVs	52	1.19193	0.0414443	43.6268	58	0.00902321	+	GO:0010948	negative regulation of cell cycle process
DBD Tier 1 SNVs	37	1.22975	0.0423922	30.0875	40	0.00924957	+	GO:0009062	fatty acid catabolic process
DBD Tier 1 SNVs	37	1.22975	0.0423008	30.0875	40	0.00924957	+	GO:0008544	epidermis development
DBD Tier 1 SNVs	37	1.22975	0.0422099	30.0875	40	0.00924957	+	GO:0000910	cytokinesis
DBD Tier 1 SNVs	91	1.14133	0.0424263	79.7318	106	0.00931699	+	GO:0006364	rRNA processing
DBD Tier 1 SNVs	47	1.20162	0.0425918	39.1137	52	0.00937342	+	GO:0031589	cell-substrate adhesion
DBD Tier 1 SNVs	47	1.20162	0.0425008	39.1137	52	0.00937342	+	GO:0031123	RNA 3'-end processing
DBD Tier 1 SNVs	47	1.20162	0.0424102	39.1137	52	0.00937342	+	GO:1901652	response to peptide
DBD Tier 1 SNVs	47	1.20162	0.04232	39.1137	52	0.00937342	+	GO:0006821	chloride transport
DBD Tier 1 SNVs	42	1.21385	0.0427638	34.6006	46	0.00949187	+	GO:0010975	regulation of neuron projection development
DBD Tier 1 SNVs	99	1.13462	0.0428629	87.2536	116	0.00953407	+	GO:1903311	regulation of mRNA metabolic process
DBD Tier 1 SNVs	116	1.12567	0.0428327	103.05	137	0.00954754	+	GO:0016197	endosomal transport
DBD Tier 1 SNVs	24	1.27628	0.0471562	18.8047	25	0.0105335	+	GO:0050803	regulation of synapse structure or activity
DBD Tier 1 SNVs	24	1.27628	0.047057	18.8047	25	0.0105335	+	GO:0050769	positive regulation of neurogenesis
DBD Tier 1 SNVs	25	1.27832	0.0471792	19.5569	26	0.0105831	+	GO:0016051	carbohydrate biosynthetic process
DBD Tier 1 SNVs	25	1.27832	0.0470803	19.5569	26	0.0105831	+	GO:1901879	regulation of protein depolymerization
DBD Tier 1 SNVs	25	1.27832	0.0469818	19.5569	26	0.0105831	+	GO:0015807	L-amino acid transport
DBD Tier 1 SNVs	17	1.32946	0.0476683	12.7872	17	0.0107602	+	GO:0019432	triglyceride biosynthetic process
DBD Tier 1 SNVs	17	1.32946	0.047569	12.7872	17	0.0107602	+	GO:0051653	spindle localization
DBD Tier 1 SNVs	17	1.32946	0.0474701	12.7872	17	0.0107602	+	GO:0072583	clathrin-dependent endocytosis
DBD Tier 1 SNVs	17	1.32946	0.0473716	12.7872	17	0.0107602	+	GO:0006270	DNA replication initiation
DBD Tier 1 SNVs	17	1.32946	0.0472735	12.7872	17	0.0107602	+	GO:0032465	regulation of cytokinesis
DBD Tier 1 SNVs	94	1.13608	0.0471995	82.7405	110	0.0107656	+	GO:0048646	anatomical structure formation involved in morphogenesis
DBD Tier 1 SNVs	95	1.13782	0.0473161	83.4927	111	0.0108145	+	GO:0048285	organelle fission
DBD Tier 1 SNVs	18	1.32946	0.0479173	13.5394	18	0.0109745	+	GO:1905515	non-motile cilium assembly
DBD Tier 1 SNVs	18	1.32946	0.0478189	13.5394	18	0.0109745	+	GO:0008593	regulation of Notch signaling pathway
DBD Tier 1 SNVs	61	1.17532	0.0484092	51.9009	69	0.0111327	+	GO:0051347	positive regulation of transferase activity
DBD Tier 1 SNVs	74	1.15741	0.0485743	63.9359	85	0.0111936	+	GO:0046474	glycerophospholipid biosynthetic process
DBD Tier 1 SNVs	130	1.11503	0.0496703	116.589	155	0.0114696	+	GO:0007015	actin filament organization
Large rare deletions	1404	1.13662	1.26562e-08	1235.24	8440	1.78928e-11	+	GO:0009987	cellular process
Large rare deletions	448	1.31037	8.96604e-08	341.887	2336	1.69011e-10	+	GO:0071840	cellular component organization or biogenesis
Large rare deletions	427	1.31658	1.15166e-07	324.324	2216	2.71361e-10	+	GO:0016043	cellular component organization
Large rare deletions	45	2.58378	1.34844e-07	17.4163	119	3.81273e-10	+	GO:0030198	extracellular matrix organization
Large rare deletions	45	2.58378	1.1558e-07	17.4163	119	3.81273e-10	+	GO:0045229	external encapsulating structure organization
Large rare deletions	45	2.56225	1.39036e-07	17.5627	120	5.24169e-10	+	GO:0043062	extracellular structure organization
Large rare deletions	140	1.6436	3.10632e-07	85.179	582	1.31748e-09	+	GO:0007010	cytoskeleton organization
Large rare deletions	25	3.28494	2.00982e-06	7.6105	52	1.04185e-08	+	GO:0097553	calcium ion transmembrane import into cytosol
Large rare deletions	28	2.98929	3.36795e-06	9.36676	64	1.90459e-08	+	GO:0006261	DNA-templated DNA replication
Large rare deletions	18	3.96736	4.46635e-06	4.53703	31	2.73622e-08	+	GO:0070509	calcium ion import
Large rare deletions	33	2.62184	8.1191e-06	12.5866	86	5.35661e-08	+	GO:0070588	calcium ion transmembrane transport
Large rare deletions	30	2.73307	9.49744e-06	10.9767	75	7.16112e-08	+	GO:0006260	DNA replication
Large rare deletions	374	1.27899	1.68498e-05	292.419	1998	1.34989e-07	+	GO:0051179	localization
Large rare deletions	267	1.34636	1.67908e-05	198.312	1355	1.42429e-07	+	GO:0006996	organelle organization
Large rare deletions	90	1.69873	2.54513e-05	52.9808	362	2.51874e-07	+	GO:0007017	microtubule-based process
Large rare deletions	35	2.41559	3.68112e-05	14.4892	99	3.81643e-07	+	GO:0006816	calcium ion transport
Large rare deletions	323	1.28836	5.11833e-05	250.707	1713	5.54767e-07	+	GO:0006810	transport
Large rare deletions	73	1.76874	5.62749e-05	41.2723	282	6.36473e-07	+	GO:0030029	actin filament-based process
Large rare deletions	338	1.27312	9.05926e-05	265.489	1814	1.0673e-06	+	GO:0051234	establishment of localization
Large rare deletions	65	1.80538	9.29491e-05	36.0035	246	1.13887e-06	+	GO:0006974	DNA damage response
Large rare deletions	54	1.92169	0.00011789	28.1003	192	1.50001e-06	+	GO:0006281	DNA repair
Large rare deletions	74	1.72566	0.000120335	42.8822	293	1.58783e-06	+	GO:0006259	DNA metabolic process
Large rare deletions	20	2.84695	0.000346159	7.02507	48	5.05699e-06	+	GO:0003341	cilium movement
Large rare deletions	10	4.55511	0.000410319	2.19534	15	6.57438e-06	+	GO:0014706	striated muscle tissue development
Large rare deletions	123	1.4616	0.00068599	84.1545	575	1.13146e-05	+	GO:0055085	transmembrane transport
Large rare deletions	65	1.70817	0.000690885	38.0525	260	1.20465e-05	+	GO:0030036	actin cytoskeleton organization
Large rare deletions	31	2.22961	0.000698635	13.9038	95	1.25109e-05	+	GO:0006310	DNA recombination
Large rare deletions	35	2.06158	0.000896921	16.9773	116	1.64844e-05	+	GO:0005975	carbohydrate metabolic process
Large rare deletions	22	2.50531	0.00101904	8.78134	60	2.01695e-05	+	GO:0007507	heart development
Large rare deletions	1924	1.05727	0.00117707	1819.79	12434	2.49614e-05	+	GO:0008150	biological_process
Large rare deletions	9	4.39243	0.00136615	2.04898	14	3.02588e-05	+	GO:0048738	cardiac muscle tissue development
Large rare deletions	88	1.52608	0.00163041	57.6641	394	3.68801e-05	+	GO:0030030	cell projection organization
Large rare deletions	42	1.83956	0.00242622	22.8315	156	5.60249e-05	+	GO:0007018	microtubule-based movement
Large rare deletions	86	1.51446	0.00257567	56.786	388	6.06897e-05	+	GO:0120036	plasma membrane bounded cell projection organization
Large rare deletions	9	4.0996	0.00273719	2.19534	15	6.57853e-05	+	GO:0032392	DNA geometric change
Large rare deletions	9	4.0996	0.00268455	2.19534	15	6.57853e-05	+	GO:0032508	DNA duplex unwinding
Large rare deletions	56	1.6782	0.00264204	33.3691	228	6.59887e-05	+	GO:0000226	microtubule cytoskeleton organization
Large rare deletions	130	1.39006	0.00260385	93.5213	639	6.6262e-05	+	GO:0048731	system development
Large rare deletions	77	1.5474	0.00275361	49.7609	340	7.13707e-05	+	GO:0006812	monoatomic cation transport
Large rare deletions	14	2.89871	0.00389367	4.82974	33	0.00010459	+	GO:0060294	cilium movement involved in cell motility
Large rare deletions	15	2.77	0.004071	5.41516	37	0.000111271	+	GO:0001539	cilium or flagellum-dependent cell motility
Large rare deletions	15	2.77	0.004002	5.41516	37	0.000111271	+	GO:0060285	cilium-dependent cell motility
Large rare deletions	10	3.59614	0.00406869	2.78076	19	0.000115043	+	GO:0071103	DNA conformation change
Large rare deletions	65	1.55833	0.00646679	41.7114	285	0.000191992	+	GO:0098655	monoatomic cation transmembrane transport
Large rare deletions	89	1.45829	0.0064478	61.0303	417	0.000194467	+	GO:0006811	monoatomic ion transport
Large rare deletions	6	5.1245	0.00684804	1.17085	8	0.000209766	+	GO:0055007	cardiac muscle cell differentiation
Large rare deletions	6	5.1245	0.00674428	1.17085	8	0.000209766	+	GO:0006268	DNA unwinding involved in DNA replication
Large rare deletions	30	1.95219	0.00748228	15.3673	105	0.000236246	+	GO:0051656	establishment of organelle localization
Large rare deletions	9	3.6173	0.00743724	2.48805	17	0.000241833	+	GO:0006270	DNA replication initiation
Large rare deletions	30	1.93377	0.00795324	15.5137	106	0.00026236	+	GO:0098739	import across plasma membrane
Large rare deletions	7	4.34806	0.00817745	1.60991	11	0.000273609	+	GO:0000727	double-strand break repair via break-induced replication
Large rare deletions	70	1.51837	0.00819144	46.102	315	0.000277938	+	GO:0030001	metal ion transport
Large rare deletions	66	1.52867	0.00971406	43.1749	295	0.000334178	+	GO:0048870	cell motility
Large rare deletions	50	1.64247	0.00968255	30.442	208	0.000337657	+	GO:0000278	mitotic cell cycle
Large rare deletions	21	2.17403	0.00976975	9.65948	66	0.000345302	+	GO:0061061	muscle structure development
Large rare deletions	149	1.31364	0.00964938	113.426	775	0.000345595	+	GO:0007275	multicellular organism development
Large rare deletions	16	2.42939	0.0110127	6.58601	45	0.000399614	+	GO:0000075	cell cycle checkpoint signaling
Large rare deletions	235	1.23514	0.0112601	190.262	1300	0.000413895	+	GO:0032502	developmental process
Large rare deletions	209	1.25046	0.0125997	167.138	1142	0.000475013	+	GO:0048856	anatomical structure development
Large rare deletions	61	1.54368	0.0125767	39.516	270	0.000480071	+	GO:0098657	import into cell
Large rare deletions	75	1.46834	0.0142221	51.0781	349	0.000549581	+	GO:0034220	monoatomic ion transmembrane transport
Large rare deletions	28	1.89421	0.0146205	14.7819	101	0.000585648	+	GO:0006302	double-strand break repair
Large rare deletions	11	2.89074	0.0146435	3.80525	26	0.000593469	+	GO:0035082	axoneme assembly
Large rare deletions	12	2.73307	0.0151605	4.39067	30	0.000621567	+	GO:0031570	DNA integrity checkpoint signaling
Large rare deletions	88	1.41476	0.0155833	62.2012	425	0.000646246	+	GO:0044248	cellular catabolic process
Large rare deletions	42	1.64927	0.0186566	25.4659	174	0.000782488	+	GO:0030031	cell projection assembly
Large rare deletions	45	1.63548	0.0190658	27.5149	188	0.000808634	+	GO:0032989	cellular anatomical entity morphogenesis
Large rare deletions	14	2.45275	0.0187838	5.70787	39	0.000814378	+	GO:0055001	muscle cell development
Large rare deletions	94	1.3902	0.0190363	67.6163	462	0.000834295	+	GO:0007399	nervous system development
Large rare deletions	12	2.6449	0.0196604	4.53703	31	0.000880178	+	GO:0030048	actin filament-based movement
Large rare deletions	41	1.63824	0.0226573	25.0268	171	0.00104638	+	GO:0044782	cilium organization
Large rare deletions	87	1.39214	0.0238461	62.4939	427	0.00111252	+	GO:0033554	cellular response to stress
Large rare deletions	18	2.12048	0.0262641	8.48863	58	0.00125008	+	GO:0010948	negative regulation of cell cycle process
Large rare deletions	71	1.43103	0.0295784	49.6146	339	0.00144965	+	GO:0007155	cell adhesion
Large rare deletions	13	2.40067	0.0311839	5.41516	37	0.00155772	+	GO:0001578	microtubule bundle formation
Large rare deletions	39	1.63481	0.0329517	23.856	163	0.00166156	+	GO:0120031	plasma membrane bounded cell projection assembly
Large rare deletions	10	2.73307	0.0342328	3.65889	25	0.00175842	+	GO:0042770	signal transduction in response to DNA damage
Large rare deletions	17	2.11192	0.0338204	8.04956	55	0.00180099	+	GO:1901988	negative regulation of cell cycle phase transition
Large rare deletions	14	2.27756	0.0343084	6.14694	42	0.00185932	+	GO:0016052	carbohydrate catabolic process
Large rare deletions	35	1.66072	0.035453	21.0752	144	0.00193805	+	GO:0051640	organelle localization
Large rare deletions	19	2.02845	0.0363233	9.36676	64	0.00200274	+	GO:0000725	recombinational repair
Large rare deletions	17	2.0742	0.0384584	8.19592	56	0.00217484	+	GO:0007163	establishment or maintenance of cell polarity
Large rare deletions	36	1.65085	0.0386085	21.807	149	0.00223791	+	GO:0060271	cilium assembly
Large rare deletions	6	3.72691	0.0394841	1.60991	11	0.00232588	+	GO:0044786	cell cycle DNA replication
Large rare deletions	6	3.72691	0.0391707	1.60991	11	0.00232588	+	GO:0033260	nuclear DNA replication
Large rare deletions	6	3.72691	0.0388623	1.60991	11	0.00232588	+	GO:0006271	DNA strand elongation involved in DNA replication
Large rare deletions	11	2.50531	0.0396626	4.39067	30	0.00239246	+	GO:0060537	muscle tissue development
Large rare deletions	10	2.62795	0.0405876	3.80525	26	0.00248652	+	GO:0042060	wound healing
Large rare deletions	10	2.62795	0.0402778	3.80525	26	0.00248652	+	GO:0030010	establishment of cell polarity
Large rare deletions	41	1.58271	0.0412422	25.905	177	0.00256549	+	GO:0098609	cell-cell adhesion
Large rare deletions	16	2.10236	0.0414885	7.6105	52	0.00260036	+	GO:0031589	cell-substrate adhesion
Large rare deletions	21	1.91315	0.0422227	10.9767	75	0.00266628	+	GO:0030705	cytoskeleton-dependent intracellular transport
Large rare deletions	60	1.44862	0.0454747	41.4187	283	0.00289307	+	GO:0098662	inorganic cation transmembrane transport
Large rare deletions	89	1.3424	0.0474831	66.2991	453	0.00306559	+	GO:0035556	intracellular signal transduction
Large rare deletions	3	6.83267	0.0481644	0.439067	3	0.00313227	+	GO:0007044	cell-substrate junction assembly
Large rare deletions	70	1.4026	0.0488465	49.9073	341	0.00319965	+	GO:0070925	organelle assembly
Large rare deletions	37	1.58999	0.0495872	23.2706	159	0.00327154	+	GO:1903047	mitotic cell cycle process
Large rare duplications	2465	1.1626	8.09824e-26	2120.25	8440	3.81632e-29	+	GO:0009987	cellular process
Large rare duplications	3411	1.09201	1.6272e-18	3123.6	12434	2.30047e-21	+	GO:0008150	biological_process
Large rare duplications	242	1.65519	7.53779e-16	146.207	582	1.42088e-18	+	GO:0007010	cytoskeleton organization
Large rare duplications	753	1.28315	8.20865e-14	586.838	2336	2.32101e-16	+	GO:0071840	cellular component organization or biogenesis
Large rare duplications	715	1.28437	3.59883e-13	556.692	2216	1.18717e-15	+	GO:0016043	cellular component organization
Large rare duplications	151	1.7731	1.23381e-12	85.1618	339	4.6515e-15	+	GO:0007155	cell adhesion
Large rare duplications	648	1.29102	2.55284e-12	501.927	1998	1.08273e-14	+	GO:0051179	localization
Large rare duplications	587	1.28812	8.18314e-11	455.704	1814	4.24197e-13	+	GO:0051234	establishment of localization
Large rare duplications	556	1.29203	1.79068e-10	430.331	1713	1.09702e-12	+	GO:0006810	transport
Large rare duplications	152	1.67144	2.42055e-10	90.9397	362	1.59697e-12	+	GO:0007017	microtubule-based process
Large rare duplications	451	1.32493	4.89705e-10	340.396	1355	3.46163e-12	+	GO:0006996	organelle organization
Large rare duplications	85	1.91162	5.54205e-09	44.465	177	4.17874e-11	+	GO:0098609	cell-cell adhesion
Large rare duplications	118	1.66567	8.71314e-08	70.8426	282	6.98036e-10	+	GO:0030029	actin filament-based process
Large rare duplications	98	1.71098	3.87835e-07	57.277	228	3.28983e-09	+	GO:0000226	microtubule cytoskeleton organization
Large rare duplications	1019	1.1596	3.81888e-07	878.749	3498	3.41936e-09	+	GO:0044238	primary metabolic process
Large rare duplications	418	1.27993	4.01747e-07	326.579	1300	3.7865e-09	+	GO:0032502	developmental process
Large rare duplications	108	1.6535	5.7053e-07	65.3158	260	5.64615e-09	+	GO:0030036	actin cytoskeleton organization
Large rare duplications	264	1.35599	1.12585e-06	194.691	775	1.37946e-08	+	GO:0007275	multicellular organism development
Large rare duplications	369	1.28622	1.72324e-06	286.887	1142	2.19262e-08	+	GO:0048856	anatomical structure development
Large rare duplications	53	2.00928	1.79556e-06	26.3776	105	2.36926e-08	+	GO:0051656	establishment of organelle localization
Large rare duplications	57	1.89081	7.59706e-06	30.1458	120	1.18145e-07	+	GO:0043062	extracellular structure organization
Large rare duplications	56	1.87325	1.30392e-05	29.8946	119	2.08923e-07	+	GO:0030198	extracellular matrix organization
Large rare duplications	56	1.87325	1.26667e-05	29.8946	119	2.08923e-07	+	GO:0045229	external encapsulating structure organization
Large rare duplications	1143	1.12621	1.78779e-05	1014.91	4040	3.03301e-07	+	GO:0008152	metabolic process
Large rare duplications	144	1.45486	2.2377e-05	98.9786	394	3.90175e-07	+	GO:0030030	cell projection organization
Large rare duplications	1081	1.12676	3.76124e-05	959.389	3819	6.91273e-07	+	GO:0071704	organic substance metabolic process
Large rare duplications	197	1.36381	4.02494e-05	144.448	575	7.58707e-07	+	GO:0055085	transmembrane transport
Large rare duplications	54	1.85306	3.98691e-05	29.1409	116	7.70327e-07	+	GO:0005975	carbohydrate metabolic process
Large rare duplications	63	1.74154	5.12087e-05	36.1749	144	1.01356e-06	+	GO:0051640	organelle localization
Large rare duplications	140	1.43632	7.09861e-05	97.4713	388	1.47191e-06	+	GO:0120036	plasma membrane bounded cell projection organization
Large rare duplications	148	1.4128	9.27742e-05	104.757	417	1.96741e-06	+	GO:0006811	monoatomic ion transport
Large rare duplications	25	2.36944	0.000106759	10.551	42	2.31429e-06	+	GO:0016052	carbohydrate catabolic process
Large rare duplications	19	2.70116	0.000106042	7.03401	28	2.34871e-06	+	GO:0033627	cell adhesion mediated by integrin
Large rare duplications	209	1.33113	0.000115222	157.009	625	2.60634e-06	+	GO:0044281	small molecule metabolic process
Large rare duplications	43	1.92324	0.000140065	22.3581	89	3.23431e-06	+	GO:0044242	cellular lipid catabolic process
Large rare duplications	212	1.32066	0.000144948	160.526	639	3.41537e-06	+	GO:0048731	system development
Large rare duplications	70	1.62951	0.000209679	42.9577	171	5.13821e-06	+	GO:0044782	cilium organization
Large rare duplications	82	1.57688	0.00020719	52.0015	207	5.17487e-06	+	GO:0032787	monocarboxylic acid metabolic process
Large rare duplications	120	1.43879	0.000280111	83.4033	332	7.12818e-06	+	GO:0019752	carboxylic acid metabolic process
Large rare duplications	901	1.12644	0.000337085	799.868	3184	8.73688e-06	+	GO:0006807	nitrogen compound metabolic process
Large rare duplications	125	1.42574	0.000333401	87.674	349	8.79852e-06	+	GO:0034220	monoatomic ion transmembrane transport
Large rare duplications	864	1.12801	0.000421729	765.954	3049	1.13283e-05	+	GO:0044237	cellular metabolic process
Large rare duplications	239	1.27702	0.000489422	187.155	745	1.33772e-05	+	GO:0006793	phosphorus metabolic process
Large rare duplications	70	1.60141	0.000489044	43.7114	174	1.35974e-05	+	GO:0030031	cell projection assembly
Large rare duplications	28	2.14343	0.000495817	13.0632	52	1.40193e-05	+	GO:0031589	cell-substrate adhesion
Large rare duplications	120	1.42166	0.000505528	84.4082	336	1.45321e-05	+	GO:0043436	oxoacid metabolic process
Large rare duplications	66	1.6118	0.000563209	40.948	163	1.64557e-05	+	GO:0120031	plasma membrane bounded cell projection assembly
Large rare duplications	237	1.27489	0.000619683	185.899	740	1.83977e-05	+	GO:0006796	phosphate-containing compound metabolic process
Large rare duplications	107	1.44383	0.000615257	74.1084	295	1.85563e-05	+	GO:0048870	cell motility
Large rare duplications	56	1.67607	0.000634687	33.4116	133	1.94414e-05	+	GO:0034330	cell junction organization
Large rare duplications	24	2.22176	0.000673232	10.8022	43	2.09394e-05	+	GO:0007160	cell-matrix adhesion
Large rare duplications	43	1.80177	0.000728048	23.8654	95	2.29874e-05	+	GO:0007411	axon guidance
Large rare duplications	43	1.80177	0.000717341	23.8654	95	2.29874e-05	+	GO:0097485	neuron projection guidance
Large rare duplications	61	1.62967	0.000745166	37.431	149	2.42302e-05	+	GO:0060271	cilium assembly
Large rare duplications	63	1.60757	0.000784787	39.1895	156	2.58884e-05	+	GO:0007018	microtubule-based movement
Large rare duplications	121	1.40017	0.000958217	86.4179	344	3.2061e-05	+	GO:0006082	organic acid metabolic process
Large rare duplications	27	2.06688	0.0010421	13.0632	52	3.53587e-05	+	GO:0097553	calcium ion transmembrane import into cytosol
Large rare duplications	155	1.3355	0.00129272	116.061	462	4.44714e-05	+	GO:0007399	nervous system development
Large rare duplications	144	1.34874	0.0012837	106.766	425	4.47662e-05	+	GO:0009653	anatomical structure morphogenesis
Large rare duplications	106	1.41594	0.00140184	74.862	298	5.08678e-05	+	GO:0097435	supramolecular fiber organization
Large rare duplications	36	1.86109	0.00143851	19.3435	77	5.28763e-05	+	GO:0098742	cell-cell adhesion via plasma-membrane adhesion molecules
Large rare duplications	72	1.52451	0.00167906	47.2284	188	6.33012e-05	+	GO:0000902	cell morphogenesis
Large rare duplications	43	1.72897	0.00170434	24.8703	99	6.50572e-05	+	GO:0006816	calcium ion transport
Large rare duplications	54	1.62845	0.00184478	33.1603	132	7.12873e-05	+	GO:0048667	cell morphogenesis involved in neuron differentiation
Large rare duplications	16	2.44964	0.00231407	6.53158	26	9.05126e-05	+	GO:0035082	axoneme assembly
Large rare duplications	652	1.13484	0.0022941	574.528	2287	9.08125e-05	+	GO:1901564	organonitrogen compound metabolic process
Large rare duplications	29	1.92398	0.00320861	15.0729	60	0.000128526	+	GO:0031032	actomyosin structure organization
Large rare duplications	87	1.437	0.00325113	60.5428	241	0.000131761	+	GO:0016477	cell migration
Large rare duplications	50	1.63142	0.00330976	30.6482	122	0.000135697	+	GO:0044282	small molecule catabolic process
Large rare duplications	38	1.7589	0.00340749	21.6045	86	0.00014131	+	GO:0070588	calcium ion transmembrane transport
Large rare duplications	44	1.68412	0.00351305	26.1263	104	0.000147343	+	GO:0016042	lipid catabolic process
Large rare duplications	20	2.15171	0.00419669	9.29495	37	0.000177993	+	GO:0007229	integrin-mediated signaling pathway
Large rare duplications	20	2.15171	0.00415057	9.29495	37	0.000177993	+	GO:0001578	microtubule bundle formation
Large rare duplications	39	1.72495	0.00463838	22.6093	90	0.000203284	+	GO:0046395	carboxylic acid catabolic process
Large rare duplications	39	1.72495	0.00458904	22.6093	90	0.000203284	+	GO:0016054	organic acid catabolic process
Large rare duplications	30	1.86593	0.00491251	16.0777	64	0.000219929	+	GO:0006820	monoatomic anion transport
Large rare duplications	93	1.39699	0.00578691	66.5719	265	0.000264529	+	GO:0016310	phosphorylation
Large rare duplications	140	1.31128	0.00619018	106.766	425	0.00028588	+	GO:0044248	cellular catabolic process
Large rare duplications	11	2.7367	0.00636617	4.01944	16	0.000297008	+	GO:0005976	polysaccharide metabolic process
Large rare duplications	24	1.99033	0.00657074	12.0583	48	0.000309649	+	GO:0003341	cilium movement
Large rare duplications	10	2.84333	0.00746025	3.51701	14	0.000355083	+	GO:0050954	sensory perception of mechanical stimulus
Large rare duplications	10	2.84333	0.00738711	3.51701	14	0.000355083	+	GO:0007605	sensory perception of sound
Large rare duplications	72	1.45486	0.00738844	49.4893	197	0.000358628	+	GO:0015711	organic anion transport
Large rare duplications	299	1.1926	0.00766724	250.712	998	0.000375774	+	GO:0051641	cellular localization
Large rare duplications	94	1.38586	0.00784791	67.828	270	0.000388327	+	GO:0098657	import into cell
Large rare duplications	7	3.48308	0.00786768	2.00972	8	0.000393013	+	GO:0005977	glycogen metabolic process
Large rare duplications	7	3.48308	0.00779415	2.00972	8	0.000393013	+	GO:0006268	DNA unwinding involved in DNA replication
Large rare duplications	7	3.48308	0.00772199	2.00972	8	0.000393013	+	GO:0044042	glucan metabolic process
Large rare duplications	50	1.57963	0.00779936	31.6531	126	0.000400627	+	GO:0007409	axonogenesis
Large rare duplications	9	2.98549	0.00782701	3.01458	12	0.000405736	+	GO:0042593	glucose homeostasis
Large rare duplications	9	2.98549	0.0077565	3.01458	12	0.000405736	+	GO:0033500	carbohydrate homeostasis
Large rare duplications	245	1.21604	0.00773728	201.474	802	0.000408377	+	GO:0030154	cell differentiation
Large rare duplications	245	1.21604	0.00766881	201.474	802	0.000408377	+	GO:0048869	cellular developmental process
Large rare duplications	69	1.46099	0.00902539	47.2284	188	0.000489123	+	GO:0032989	cellular anatomical entity morphogenesis
Large rare duplications	18	2.10741	0.00946084	8.5413	34	0.00051718	+	GO:0034440	lipid oxidation
Large rare duplications	100	1.35859	0.0094211	73.6059	293	0.000519448	+	GO:0006259	DNA metabolic process
Large rare duplications	30	1.78238	0.0100192	16.8314	67	0.000557149	+	GO:0015698	inorganic anion transport
Large rare duplications	30	1.75617	0.0114733	17.0826	68	0.000648821	+	GO:0033674	positive regulation of kinase activity
Large rare duplications	379	1.15962	0.0117012	326.83	1301	0.000667224	+	GO:1901360	organic cyclic compound metabolic process
Large rare duplications	360	1.16412	0.0121255	309.245	1231	0.000697132	+	GO:0006725	cellular aromatic compound metabolic process
Large rare duplications	113	1.32298	0.0135914	85.413	340	0.000800627	+	GO:0006812	monoatomic cation transport
Large rare duplications	29	1.74908	0.0150442	16.5802	66	0.000900383	+	GO:0061061	muscle structure development
Large rare duplications	9	2.75584	0.0169694	3.26579	13	0.0010236	+	GO:0051899	membrane depolarization
Large rare duplications	105	1.32689	0.0169236	79.1327	315	0.00102881	+	GO:0030001	metal ion transport
Large rare duplications	210	1.21679	0.0173944	172.585	687	0.00107383	+	GO:0051649	establishment of localization in cell
Large rare duplications	24	1.83723	0.0174613	13.0632	52	0.00108619	+	GO:0006821	chloride transport
Large rare duplications	15	2.21148	0.0177111	6.7828	27	0.00111007	+	GO:0006635	fatty acid beta-oxidation
Large rare duplications	85	1.36986	0.0176063	62.05	247	0.0011118	+	GO:0006468	protein phosphorylation
Large rare duplications	21	1.94404	0.0176525	10.8022	43	0.00112304	+	GO:0005996	monosaccharide metabolic process
Large rare duplications	30	1.73072	0.0179169	17.3338	69	0.0011483	+	GO:0051347	positive regulation of transferase activity
Large rare duplications	96	1.34085	0.0183164	71.5962	285	0.00118254	+	GO:0098655	monoatomic cation transmembrane transport
Large rare duplications	11	2.43262	0.0197346	4.52187	18	0.0012927	+	GO:0030866	cortical actin cytoskeleton organization
Large rare duplications	7	3.09607	0.020946	2.26093	9	0.00138192	+	GO:0001678	intracellular glucose homeostasis
Large rare duplications	7	3.09607	0.0207974	2.26093	9	0.00138192	+	GO:0006112	energy reserve metabolic process
Large rare duplications	7	3.09607	0.020651	2.26093	9	0.00138192	+	GO:0036158	outer dynein arm assembly
Large rare duplications	19	1.93929	0.0208749	9.79738	39	0.00140674	+	GO:0061640	cytoskeleton-dependent cytokinesis
Large rare duplications	23	1.8311	0.0225162	12.5607	50	0.00153857	+	GO:0098656	monoatomic anion transmembrane transport
Large rare duplications	12	2.27466	0.0255188	5.27551	21	0.00175577	+	GO:0002221	pattern recognition receptor signaling pathway
Large rare duplications	12	2.27466	0.0253452	5.27551	21	0.00175577	+	GO:0051209	release of sequestered calcium ion into cytosol
Large rare duplications	53	1.4651	0.0273727	36.1749	144	0.00190912	+	GO:0046942	carboxylic acid transport
Large rare duplications	53	1.4651	0.027189	36.1749	144	0.00190912	+	GO:0015849	organic acid transport
Large rare duplications	56	1.44751	0.0278852	38.6871	154	0.00197115	+	GO:0048858	cell projection morphogenesis
Large rare duplications	56	1.44751	0.0277005	38.6871	154	0.00197115	+	GO:0120039	plasma membrane bounded cell projection morphogenesis
Large rare duplications	18	1.93654	0.0276026	9.29495	37	0.00197719	+	GO:0001539	cilium or flagellum-dependent cell motility
Large rare duplications	18	1.93654	0.0274222	9.29495	37	0.00197719	+	GO:0060285	cilium-dependent cell motility
Large rare duplications	111	1.29576	0.0273277	85.6642	341	0.00198325	+	GO:0022008	neurogenesis
Large rare duplications	31	1.64534	0.0272049	18.8411	75	0.00198716	+	GO:0006260	DNA replication
Large rare duplications	27	1.706	0.0272505	15.8265	63	0.00202902	+	GO:0034504	protein localization to nucleus
Large rare duplications	15	2.05896	0.0275761	7.28523	29	0.00209225	+	GO:0009134	nucleoside diphosphate catabolic process
Large rare duplications	354	1.14845	0.0293393	308.241	1227	0.00223985	+	GO:0046483	heterocycle metabolic process
Large rare duplications	11	2.30459	0.0309273	4.77308	19	0.00237566	+	GO:0071103	DNA conformation change
Large rare duplications	22	1.78723	0.03369	12.3095	49	0.00260375	+	GO:0046496	nicotinamide nucleotide metabolic process
Large rare duplications	22	1.78723	0.0334859	12.3095	49	0.00260375	+	GO:0019362	pyridine nucleotide metabolic process
Large rare duplications	212	1.19702	0.0333969	177.106	705	0.00262831	+	GO:0071702	organic substance transport
Large rare duplications	55	1.43096	0.033852	38.4359	153	0.00268008	+	GO:0048812	neuron projection morphogenesis
Large rare duplications	19	1.89081	0.0345729	10.0486	40	0.00275345	+	GO:0009062	fatty acid catabolic process
Large rare duplications	19	1.89081	0.0343695	10.0486	40	0.00275345	+	GO:0000910	cytokinesis
Large rare duplications	8	2.65377	0.0355852	3.01458	12	0.00286761	+	GO:0006298	mismatch repair
Large rare duplications	128	1.25808	0.0383934	101.742	405	0.003112	+	GO:0019637	organophosphate metabolic process
Large rare duplications	66	1.38275	0.0385545	47.7308	190	0.00314323	+	GO:0009888	tissue development
Large rare duplications	16	1.99033	0.0391531	8.03887	32	0.00321048	+	GO:0009132	nucleoside diphosphate metabolic process
Large rare duplications	27	1.67934	0.0412319	16.0777	64	0.00340037	+	GO:0006261	DNA-templated DNA replication
Large rare duplications	393	1.13362	0.0414679	346.676	1380	0.00343938	+	GO:0034641	cellular nitrogen compound metabolic process
Large rare duplications	7	2.78646	0.0432078	2.51215	10	0.00360404	+	GO:0006182	cGMP biosynthetic process
Large rare duplications	105	1.28606	0.0433224	81.6448	325	0.00363402	+	GO:0098660	inorganic ion transmembrane transport
Large rare duplications	138	1.24002	0.0465336	111.288	443	0.00392531	+	GO:0044255	cellular lipid metabolic process
Large rare duplications	336	1.14316	0.0466168	293.921	1170	0.0039543	+	GO:0006139	nucleobase-containing compound metabolic process
Large rare duplications	4	3.98066	0.046652	1.00486	4	0.00397927	+	GO:0002753	cytoplasmic pattern recognition receptor signaling pathway
Large rare duplications	16	1.93002	0.0465057	8.29009	33	0.00398871	+	GO:0060294	cilium movement involved in cell motility
Large rare duplications	13	2.06994	0.0485015	6.28037	25	0.00422845	+	GO:0007098	centrosome cycle
Large rare duplications	183	1.20208	0.0489765	152.236	606	0.00429295	+	GO:0065008	regulation of biological quality
Large rare duplications	66	1.36835	0.0490239	48.2332	192	0.0043202	+	GO:0006281	DNA repair
Large rare duplications	9	2.38839	0.0488748	3.76822	15	0.00433009	+	GO:0032392	DNA geometric change
Large rare duplications	9	2.38839	0.0486162	3.76822	15	0.00433009	+	GO:0032508	DNA duplex unwinding
Large rare duplications	21	1.74154	0.0496542	12.0583	48	0.00444595	+	GO:0051650	establishment of vesicle localization
Large rare duplications	20	1.80939	0.0498796	11.0534	44	0.00448964	+	GO:0072329	monocarboxylic acid catabolic process
No primary variant	6382	1.1036	1.59264e-72	5782.92	8440	7.50535e-76	+	GO:0009987	cellular process
No primary variant	9067	1.06426	1.07646e-59	8519.53	12434	1.01457e-62	+	GO:0008150	biological_process
No primary variant	2690	1.12235	7.93726e-31	2396.76	3498	4.48855e-33	+	GO:0044238	primary metabolic process
No primary variant	1594	1.16436	6.28909e-30	1368.99	1998	3.85288e-32	+	GO:0051179	localization
No primary variant	1842	1.15083	8.98961e-30	1600.58	2336	5.93094e-32	+	GO:0071840	cellular component organization or biogenesis
No primary variant	1454	1.16983	7.04764e-29	1242.92	1814	4.98183e-31	+	GO:0051234	establishment of localization
No primary variant	1378	1.17405	1.17489e-28	1173.71	1713	8.85873e-31	+	GO:0006810	transport
No primary variant	1746	1.14993	8.49231e-28	1518.36	2216	6.80346e-30	+	GO:0016043	cellular component organization
No primary variant	1086	1.16973	4.99292e-21	928.419	1355	4.47057e-23	+	GO:0006996	organelle organization
No primary variant	2415	1.10698	6.70777e-21	2181.61	3184	6.32213e-23	+	GO:0006807	nitrogen compound metabolic process
No primary variant	3025	1.0928	7.60805e-21	2768.13	4040	7.52917e-23	+	GO:0008152	metabolic process
No primary variant	1041	1.1687	6.4456e-20	890.734	1300	6.68253e-22	+	GO:0032502	developmental process
No primary variant	2862	1.09374	6.71222e-20	2616.7	3819	7.27526e-22	+	GO:0071704	organic substance metabolic process
No primary variant	498	1.24883	7.85761e-20	398.775	582	8.88703e-22	+	GO:0007010	cytoskeleton organization
No primary variant	917	1.17192	4.18108e-18	782.475	1142	4.92587e-20	+	GO:0048856	anatomical structure development
No primary variant	2292	1.09712	2.31768e-16	2089.11	3049	2.83976e-18	+	GO:0044237	cellular metabolic process
No primary variant	635	1.19582	7.35086e-16	531.014	775	9.35312e-18	+	GO:0007275	multicellular organism development
No primary variant	266	1.30275	1.84327e-15	204.184	298	2.43221e-17	+	GO:0097435	supramolecular fiber organization
No primary variant	293	1.28803	2.25436e-15	227.48	332	3.08089e-17	+	GO:0019752	carboxylic acid metabolic process
No primary variant	520	1.21428	2.30551e-15	428.237	625	3.25944e-17	+	GO:0044281	small molecule metabolic process
No primary variant	296	1.28572	3.20787e-15	230.22	336	4.68634e-17	+	GO:0043436	oxoacid metabolic process
No primary variant	1022	1.14649	6.93221e-15	891.419	1301	1.04538e-16	+	GO:1901360	organic cyclic compound metabolic process
No primary variant	300	1.27279	3.66903e-14	235.702	344	5.70585e-16	+	GO:0006082	organic acid metabolic process
No primary variant	296	1.27435	3.6461e-14	232.276	339	5.842e-16	+	GO:0007155	cell adhesion
No primary variant	967	1.14647	5.37356e-14	843.456	1231	8.86309e-16	+	GO:0006725	cellular aromatic compound metabolic process
No primary variant	963	1.14545	8.11064e-14	840.716	1227	1.37598e-15	+	GO:0046483	heterocycle metabolic process
No primary variant	648	1.17922	1.29723e-13	549.514	802	2.26189e-15	+	GO:0030154	cell differentiation
No primary variant	648	1.17922	1.26309e-13	549.514	802	2.26189e-15	+	GO:0048869	cellular developmental process
No primary variant	476	1.20819	2.98228e-13	393.978	575	5.4811e-15	+	GO:0055085	transmembrane transport
No primary variant	918	1.14512	3.98363e-13	801.66	1170	7.5092e-15	+	GO:0006139	nucleobase-containing compound metabolic process
No primary variant	229	1.28546	7.75783e-12	178.147	260	1.49892e-13	+	GO:0030036	actin cytoskeleton organization
No primary variant	333	1.23351	1.3344e-11	269.961	394	2.64112e-13	+	GO:0030030	cell projection organization
No primary variant	246	1.27316	1.51024e-11	193.221	282	3.06033e-13	+	GO:0030029	actin filament-based process
No primary variant	186	1.31141	2.20717e-11	141.832	207	4.5766e-13	+	GO:0032787	monocarboxylic acid metabolic process
No primary variant	1716	1.09508	2.38855e-11	1567.01	2287	5.06526e-13	+	GO:1901564	organonitrogen compound metabolic process
No primary variant	327	1.23002	4.33606e-11	265.85	388	9.39957e-13	+	GO:0120036	plasma membrane bounded cell projection organization
No primary variant	574	1.17166	4.41442e-11	489.904	715	9.77747e-13	+	GO:1901575	organic substance catabolic process
No primary variant	369	1.21568	5.35464e-11	303.535	443	1.21123e-12	+	GO:0044255	cellular lipid metabolic process
No primary variant	517	1.18082	5.33676e-11	437.83	639	1.23233e-12	+	GO:0048731	system development
No primary variant	113	1.38588	5.4933e-11	81.5364	119	1.29437e-12	+	GO:0030198	extracellular matrix organization
No primary variant	113	1.38588	5.38559e-11	81.5364	119	1.29437e-12	+	GO:0045229	external encapsulating structure organization
No primary variant	114	1.3865	5.43879e-11	82.2216	120	1.33278e-12	+	GO:0043062	extracellular structure organization
No primary variant	595	1.16562	8.28887e-11	510.459	745	2.07027e-12	+	GO:0006793	phosphorus metabolic process
No primary variant	591	1.1656	9.31752e-11	507.033	740	2.37109e-12	+	GO:0006796	phosphate-containing compound metabolic process
No primary variant	306	1.2337	1.05611e-10	248.035	362	2.73731e-12	+	GO:0007017	microtubule-based process
No primary variant	423	1.19643	1.23185e-10	353.553	516	3.25087e-12	+	GO:0006629	lipid metabolic process
No primary variant	252	1.25524	1.54071e-10	200.758	293	4.13857e-12	+	GO:0006259	DNA metabolic process
No primary variant	659	1.15461	1.58082e-10	570.755	833	4.32081e-12	+	GO:0009056	catabolic process
No primary variant	373	1.20706	2.15575e-10	309.016	451	6.09544e-12	+	GO:1901135	carbohydrate derivative metabolic process
No primary variant	1057	1.11787	2.96653e-10	945.548	1380	8.52773e-12	+	GO:0034641	cellular nitrogen compound metabolic process
No primary variant	737	1.13944	9.13124e-10	646.81	944	2.754e-11	+	GO:0090304	nucleic acid metabolic process
No primary variant	159	1.31105	9.18957e-10	121.277	177	2.8149e-11	+	GO:0098609	cell-cell adhesion
No primary variant	320	1.21623	1.22521e-09	263.109	384	3.81075e-11	+	GO:0048468	cell development
No primary variant	349	1.19848	5.59977e-09	291.201	425	1.76807e-10	+	GO:0009653	anatomical structure morphogenesis
No primary variant	166	1.28868	7.23083e-09	128.814	188	2.31714e-10	+	GO:0032989	cellular anatomical entity morphogenesis
No primary variant	230	1.24325	1.04291e-08	184.999	270	3.39116e-10	+	GO:0098657	import into cell
No primary variant	284	1.21551	1.41971e-08	233.646	341	4.75022e-10	+	GO:0022008	neurogenesis
No primary variant	347	1.19162	2.75087e-08	291.201	425	9.59304e-10	+	GO:0044248	cellular catabolic process
No primary variant	165	1.28092	2.90651e-08	128.814	188	1.02728e-09	+	GO:0000902	cell morphogenesis
No primary variant	472	1.15971	5.73879e-08	406.997	594	2.05536e-09	+	GO:0016192	vesicle-mediated transport
No primary variant	130	1.30849	6.92768e-08	99.3511	145	2.51381e-09	+	GO:0006520	amino acid metabolic process
No primary variant	84	1.37748	8.52514e-08	60.981	89	3.214e-09	+	GO:0044242	cellular lipid catabolic process
No primary variant	373	1.17832	8.65913e-08	316.553	462	3.30532e-09	+	GO:0007399	nervous system development
No primary variant	339	1.18648	9.42966e-08	285.72	417	3.64388e-09	+	GO:0006811	monoatomic ion transport
No primary variant	89	1.36729	1.2228e-07	65.0921	95	4.8981e-09	+	GO:0007411	axon guidance
No primary variant	89	1.36729	1.20858e-07	65.0921	95	4.8981e-09	+	GO:0097485	neuron projection guidance
No primary variant	96	1.3472	1.89517e-07	71.2587	104	7.77003e-09	+	GO:0016042	lipid catabolic process
No primary variant	137	1.28998	2.18568e-07	106.203	155	9.06409e-09	+	GO:0007015	actin filament organization
No primary variant	258	1.20687	2.93477e-07	213.776	312	1.24472e-08	+	GO:0048699	generation of neurons
No primary variant	125	1.3031	2.91396e-07	95.9252	140	1.24963e-08	+	GO:0006631	fatty acid metabolic process
No primary variant	149	1.2717	4.29957e-07	117.166	171	1.86409e-08	+	GO:0044782	cilium organization
No primary variant	73	1.38365	4.80794e-07	52.7588	77	2.10716e-08	+	GO:0098742	cell-cell adhesion via plasma-membrane adhesion molecules
No primary variant	110	1.31592	4.81315e-07	83.5919	122	2.13212e-08	+	GO:0044282	small molecule catabolic process
No primary variant	137	1.28171	6.19869e-07	106.888	156	2.83352e-08	+	GO:0007018	microtubule-based movement
No primary variant	278	1.19333	7.50385e-07	232.961	340	3.46549e-08	+	GO:0006812	monoatomic cation transport
No primary variant	548	1.13445	7.96988e-07	483.052	705	3.71828e-08	+	GO:0071702	organic substance transport
No primary variant	259	1.20001	8.71278e-07	215.832	315	4.10593e-08	+	GO:0030001	metal ion transport
No primary variant	362	1.16629	1.04256e-06	310.386	453	5.01134e-08	+	GO:0035556	intracellular signal transduction
No primary variant	881	1.10274	1.16166e-06	798.92	1166	5.63862e-08	+	GO:0043412	macromolecule modification
No primary variant	760	1.11142	1.16835e-06	683.809	998	5.72615e-08	+	GO:0051641	cellular localization
No primary variant	534	1.13444	1.28455e-06	470.719	687	6.35618e-08	+	GO:0051649	establishment of localization in cell
No primary variant	284	1.18765	1.43081e-06	239.128	349	7.14731e-08	+	GO:0034220	monoatomic ion transmembrane transport
No primary variant	246	1.20077	1.52643e-06	204.869	299	7.69688e-08	+	GO:0030182	neuron differentiation
No primary variant	2066	1.06171	2.69771e-06	1945.91	2840	1.37301e-07	+	GO:0043170	macromolecule metabolic process
No primary variant	162	1.24439	3.01244e-06	130.184	190	1.54739e-07	+	GO:0009888	tissue development
No primary variant	341	1.16553	3.06773e-06	292.572	427	1.59024e-07	+	GO:0033554	cellular response to stress
No primary variant	137	1.26549	3.09324e-06	108.258	158	1.61805e-07	+	GO:0044283	small molecule biosynthetic process
No primary variant	146	1.25343	3.78209e-06	116.481	170	1.9962e-07	+	GO:0009100	glycoprotein metabolic process
No primary variant	41	1.45947	4.3518e-06	28.0924	41	2.31741e-07	+	GO:0051146	striated muscle cell differentiation
No primary variant	48	1.42969	4.88612e-06	33.5738	49	2.62497e-07	+	GO:0042692	muscle cell differentiation
No primary variant	163	1.23903	5.12324e-06	131.555	192	2.7765e-07	+	GO:0006281	DNA repair
No primary variant	93	1.31777	5.57566e-06	70.5735	103	3.04796e-07	+	GO:0009451	RNA modification
No primary variant	1324	1.07711	6.59761e-06	1229.21	1794	3.6377e-07	+	GO:0019538	protein metabolic process
No primary variant	323	1.16397	7.84558e-06	277.498	405	4.36276e-07	+	GO:0019637	organophosphate metabolic process
No primary variant	233	1.19318	8.20152e-06	195.276	285	4.59935e-07	+	GO:0098655	monoatomic cation transmembrane transport
No primary variant	132	1.25915	8.14022e-06	104.833	153	4.60333e-07	+	GO:0048812	neuron projection morphogenesis
No primary variant	187	1.2184	8.07569e-06	153.48	224	4.60489e-07	+	GO:0048666	neuron development
No primary variant	133	1.26045	8.12989e-06	105.518	154	4.67411e-07	+	GO:0048858	cell projection morphogenesis
No primary variant	133	1.26045	8.06379e-06	105.518	154	4.67411e-07	+	GO:0120039	plasma membrane bounded cell projection morphogenesis
No primary variant	658	1.1115	8.57146e-06	591.995	864	5.00877e-07	+	GO:0044085	cellular component biogenesis
No primary variant	148	1.24139	1.11895e-05	119.221	174	6.59138e-07	+	GO:0030031	cell projection assembly
No primary variant	39	1.45947	1.11054e-05	26.722	39	6.59417e-07	+	GO:0055001	muscle cell development
No primary variant	4271	1.03631	1.23369e-05	4121.36	6015	7.38354e-07	+	GO:0065007	biological regulation
No primary variant	203	1.20436	1.26559e-05	168.554	246	7.63407e-07	+	GO:0006974	DNA damage response
No primary variant	243	1.18613	1.36864e-05	204.869	299	8.32017e-07	+	GO:0034660	ncRNA metabolic process
No primary variant	81	1.31352	3.19961e-05	61.6662	90	2.00541e-06	+	GO:0046395	carboxylic acid catabolic process
No primary variant	81	1.31352	3.17573e-05	61.6662	90	2.00541e-06	+	GO:0016054	organic acid catabolic process
No primary variant	112	1.26714	3.48358e-05	88.3882	129	2.21623e-06	+	GO:0006399	tRNA metabolic process
No primary variant	188	1.20342	4.03077e-05	156.221	228	2.58334e-06	+	GO:0000226	microtubule cytoskeleton organization
No primary variant	114	1.26045	4.5977e-05	90.4437	132	2.99002e-06	+	GO:0048667	cell morphogenesis involved in neuron differentiation
No primary variant	127	1.24398	5.04287e-05	102.092	149	3.3033e-06	+	GO:0060271	cilium assembly
No primary variant	151	1.22433	5.21553e-05	123.332	180	3.44097e-06	+	GO:0046486	glycerolipid metabolic process
No primary variant	138	1.23563	5.57661e-05	111.684	163	3.70547e-06	+	GO:0120031	plasma membrane bounded cell projection assembly
No primary variant	109	1.26256	6.66055e-05	86.3327	126	4.45711e-06	+	GO:0007409	axonogenesis
No primary variant	190	1.19526	6.8828e-05	158.962	232	4.63827e-06	+	GO:0008610	lipid biosynthetic process
No primary variant	56	1.36217	7.19412e-05	41.1108	60	4.88197e-06	+	GO:0031032	actomyosin structure organization
No primary variant	70	1.32679	8.2774e-05	52.7588	77	5.6951e-06	+	GO:0006865	amino acid transport
No primary variant	228	1.17583	8.27689e-05	193.906	283	5.73376e-06	+	GO:0098662	inorganic cation transmembrane transport
No primary variant	1008	1.07934	8.44441e-05	933.9	1363	5.8896e-06	+	GO:0032501	multicellular organismal process
No primary variant	61	1.3489	9.1617e-05	45.2219	66	6.43305e-06	+	GO:0061061	muscle structure development
No primary variant	77	1.30674	9.30039e-05	58.9255	86	6.57426e-06	+	GO:0070588	calcium ion transmembrane transport
No primary variant	163	1.20758	9.42641e-05	134.98	197	6.70777e-06	+	GO:0015711	organic anion transport
No primary variant	528	1.11198	9.37044e-05	474.83	693	6.7121e-06	+	GO:0023051	regulation of signaling
No primary variant	96	1.27372	9.69894e-05	75.3698	110	6.99311e-06	+	GO:0048646	anatomical structure formation involved in morphogenesis
No primary variant	398	1.1301	9.9485e-05	352.182	514	7.21993e-06	+	GO:1901565	organonitrogen compound catabolic process
No primary variant	259	1.16309	0.000103028	222.683	325	7.5256e-06	+	GO:0098660	inorganic ion transmembrane transport
No primary variant	525	1.11208	0.000104	472.089	689	7.64561e-06	+	GO:0010646	regulation of cell communication
No primary variant	59	1.34545	0.000127194	43.8515	64	9.47065e-06	+	GO:0006261	DNA-templated DNA replication
No primary variant	168	1.20192	0.000126513	139.777	204	9.47955e-06	+	GO:0031175	neuron projection development
No primary variant	443	1.12053	0.00013093	395.349	577	9.87218e-06	+	GO:0046907	intracellular transport
No primary variant	100	1.25816	0.000175026	79.4809	116	1.32795e-05	+	GO:0005975	carbohydrate metabolic process
No primary variant	49	1.37527	0.000190401	35.6293	52	1.45358e-05	+	GO:0031589	cell-substrate adhesion
No primary variant	562	1.10393	0.000209535	509.089	743	1.60953e-05	+	GO:0022607	cellular component assembly
No primary variant	213	1.17308	0.000235473	181.573	265	1.81987e-05	+	GO:0016310	phosphorylation
No primary variant	65	1.31758	0.000240792	49.3329	72	1.88367e-05	+	GO:0045104	intermediate filament cytoskeleton organization
No primary variant	65	1.31758	0.00023935	49.3329	72	1.88367e-05	+	GO:0045103	intermediate filament-based process
No primary variant	96	1.26225	0.000253119	76.055	111	2.00396e-05	+	GO:0048285	organelle fission
No primary variant	92	1.26671	0.000259408	72.6291	106	2.06598e-05	+	GO:0098739	import across plasma membrane
No primary variant	158	1.20102	0.000266162	131.555	192	2.13231e-05	+	GO:0007169	transmembrane receptor protein tyrosine kinase signaling pathway
No primary variant	36	1.42003	0.0002715	25.3517	37	2.18787e-05	+	GO:0007229	integrin-mediated signaling pathway
No primary variant	29	1.45947	0.000298705	19.8702	29	2.42117e-05	+	GO:0055002	striated muscle cell development
No primary variant	29	1.45947	0.000296978	19.8702	29	2.42117e-05	+	GO:0030239	myofibril assembly
No primary variant	130	1.21623	0.000354918	106.888	156	2.91026e-05	+	GO:0006897	endocytosis
No primary variant	86	1.26782	0.000367996	67.8328	99	3.03484e-05	+	GO:0006816	calcium ion transport
No primary variant	67	1.30379	0.000366129	51.3885	75	3.0367e-05	+	GO:0006260	DNA replication
No primary variant	198	1.1747	0.000367886	168.554	246	3.06861e-05	+	GO:0007167	enzyme-linked receptor protein signaling pathway
No primary variant	180	1.18335	0.000366584	152.11	222	3.07503e-05	+	GO:0034470	ncRNA processing
No primary variant	79	1.28109	0.000376014	61.6662	90	3.17185e-05	+	GO:1901136	carbohydrate derivative catabolic process
No primary variant	222	1.1613	0.000467834	191.165	279	4.01252e-05	+	GO:1901137	carbohydrate derivative biosynthetic process
No primary variant	126	1.21784	0.000507975	103.462	151	4.40468e-05	+	GO:0044270	cellular nitrogen compound catabolic process
No primary variant	126	1.21784	0.000505229	103.462	151	4.40468e-05	+	GO:0046700	heterocycle catabolic process
No primary variant	396	1.11789	0.000505047	354.238	517	4.4269e-05	+	GO:0071705	nitrogen compound transport
No primary variant	584	1.09554	0.000556309	533.07	778	4.92865e-05	+	GO:0033036	macromolecule localization
No primary variant	137	1.2045	0.000566276	113.74	166	5.04365e-05	+	GO:1901361	organic cyclic compound catabolic process
No primary variant	124	1.21459	0.00065609	102.092	149	5.87451e-05	+	GO:0006650	glycerophospholipid metabolic process
No primary variant	33	1.41655	0.000653003	23.2961	34	5.87764e-05	+	GO:0010927	cellular component assembly involved in morphogenesis
No primary variant	88	1.25915	0.000665886	69.8883	102	6.02498e-05	+	GO:0060429	epithelium development
No primary variant	83	1.26183	0.000679626	65.7773	96	6.18133e-05	+	GO:1901605	alpha-amino acid metabolic process
No primary variant	34	1.41777	0.000684059	23.9813	35	6.25389e-05	+	GO:0019318	hexose metabolic process
No primary variant	120	1.21623	0.000710871	98.6659	144	6.53251e-05	+	GO:0009101	glycoprotein biosynthetic process
No primary variant	120	1.21623	0.000707244	98.6659	144	6.53251e-05	+	GO:0051640	organelle localization
No primary variant	120	1.21623	0.000703654	98.6659	144	6.53251e-05	+	GO:0046942	carboxylic acid transport
No primary variant	120	1.21623	0.0007001	98.6659	144	6.53251e-05	+	GO:0015849	organic acid transport
No primary variant	781	1.08042	0.000716278	722.865	1055	6.71722e-05	+	GO:0036211	protein modification process
No primary variant	48	1.3472	0.000714426	35.6293	52	6.73352e-05	+	GO:0097553	calcium ion transmembrane import into cytosol
No primary variant	26	1.45947	0.000731337	17.8147	26	6.92737e-05	+	GO:0006006	glucose metabolic process
No primary variant	272	1.14074	0.000745647	238.443	348	7.09805e-05	+	GO:0007049	cell cycle
No primary variant	4022	1.03018	0.000788468	3904.15	5698	7.54284e-05	+	GO:0050789	regulation of biological process
No primary variant	452	1.10685	0.000820312	408.367	596	7.92479e-05	+	GO:0009966	regulation of signal transduction
No primary variant	197	1.16403	0.000833238	169.239	247	8.08893e-05	+	GO:0006468	protein phosphorylation
No primary variant	128	1.20524	0.000870325	106.203	155	8.48998e-05	+	GO:0019439	aromatic compound catabolic process
No primary variant	32	1.41524	0.000968432	22.6109	33	9.53828e-05	+	GO:0007265	Ras protein signal transduction
No primary variant	67	1.28664	0.000987717	52.0737	76	9.77476e-05	+	GO:0030855	epithelial cell differentiation
No primary variant	38	1.3865	0.00101563	27.4072	40	0.000100988	+	GO:0009062	fatty acid catabolic process
No primary variant	239	1.14741	0.00107339	208.295	304	0.000107238	+	GO:0022402	cell cycle process
No primary variant	155	1.18439	0.00112504	130.869	191	0.000112928	+	GO:0006644	phospholipid metabolic process
No primary variant	50	1.32679	0.00119142	37.6849	55	0.000120152	+	GO:0003333	amino acid transmembrane transport
No primary variant	181	1.16887	0.00122379	154.851	226	0.000123994	+	GO:0055086	nucleobase-containing small molecule metabolic process
No primary variant	41	1.35996	0.00128125	30.1479	44	0.00013042	+	GO:0072329	monocarboxylic acid catabolic process
No primary variant	58	1.3023	0.00135322	44.5367	65	0.000138383	+	GO:0045109	intermediate filament organization
No primary variant	96	1.22903	0.00158525	78.1105	114	0.000162858	+	GO:0006486	protein glycosylation
No primary variant	96	1.22903	0.00157801	78.1105	114	0.000162858	+	GO:0043413	macromolecule glycosylation
No primary variant	265	1.13419	0.00157167	233.646	341	0.000162944	+	GO:0070925	organelle assembly
No primary variant	167	1.17179	0.00156978	142.517	208	0.000163488	+	GO:0000278	mitotic cell cycle
No primary variant	83	1.24883	0.00156339	66.4624	97	0.000163559	+	GO:0000280	nuclear division
No primary variant	282	1.13069	0.00155863	249.405	364	0.000163796	+	GO:0051128	regulation of cellular component organization
No primary variant	89	1.23708	0.00184612	71.9439	105	0.000194878	+	GO:0051656	establishment of organelle localization
No primary variant	24	1.45947	0.00187773	16.4443	24	0.000199984	+	GO:0034332	adherens junction organization
No primary variant	40	1.35765	0.00190517	29.4627	43	0.000203805	+	GO:0007160	cell-matrix adhesion
No primary variant	120	1.19957	0.00207364	100.036	146	0.000225735	+	GO:0061564	axon development
No primary variant	82	1.24663	0.00212733	65.7773	96	0.000232583	+	GO:0046394	carboxylic acid biosynthetic process
No primary variant	82	1.24663	0.0021182	65.7773	96	0.000232583	+	GO:0016053	organic acid biosynthetic process
No primary variant	170	1.16484	0.00238072	145.943	213	0.00026253	+	GO:0010648	negative regulation of cell communication
No primary variant	3787	1.02886	0.00246675	3680.79	5372	0.000273179	+	GO:0050794	regulation of cellular process
No primary variant	47	1.31914	0.00248214	35.6293	52	0.000276053	+	GO:0006493	protein O-linked glycosylation
No primary variant	113	1.2038	0.00255771	93.8696	137	0.000286869	+	GO:0010876	lipid localization
No primary variant	39	1.35522	0.00290018	28.7776	42	0.000326647	+	GO:0016052	carbohydrate catabolic process
No primary variant	459	1.09639	0.00294888	418.645	611	0.000333521	+	GO:1901566	organonitrogen compound biosynthetic process
No primary variant	169	1.16345	0.00295781	145.258	212	0.000335925	+	GO:0141124	intracellular signaling cassette
No primary variant	284	1.12328	0.00310351	252.831	369	0.000353934	+	GO:0048513	animal organ development
No primary variant	86	1.23053	0.00324037	69.8883	102	0.00037107	+	GO:0032870	cellular response to hormone stimulus
No primary variant	165	1.16335	0.00330407	141.832	207	0.000383035	+	GO:0009968	negative regulation of signal transduction
No primary variant	414	1.10058	0.00335639	376.164	549	0.000390682	+	GO:0006508	proteolysis
No primary variant	69	1.25879	0.00337911	54.8144	80	0.00039492	+	GO:0030258	lipid modification
No primary variant	129	1.1841	0.00351345	108.944	159	0.000412275	+	GO:1903047	mitotic cell cycle process
No primary variant	65	1.26487	0.00350999	51.3885	75	0.000413523	+	GO:0030705	cytoskeleton-dependent intracellular transport
No primary variant	61	1.27182	0.00363387	47.9626	70	0.000429831	+	GO:0046434	organophosphate catabolic process
No primary variant	57	1.27984	0.0037106	44.5367	65	0.000442404	+	GO:0010970	transport along microtubule
No primary variant	501	1.08971	0.00371482	459.756	671	0.000444658	+	GO:0016070	RNA metabolic process
No primary variant	170	1.15939	0.00395163	146.628	214	0.000474866	+	GO:0023057	negative regulation of signaling
No primary variant	110	1.19807	0.00420934	91.8141	134	0.000507818	+	GO:0034655	nucleobase-containing compound catabolic process
No primary variant	85	1.22827	0.0042585	69.2032	101	0.000515756	+	GO:0006302	double-strand break repair
No primary variant	338	1.10854	0.00440368	304.905	445	0.000535415	+	GO:0009057	macromolecule catabolic process
No primary variant	106	1.19926	0.00469165	88.3882	129	0.000572638	+	GO:0006869	lipid transport
No primary variant	32	1.37362	0.00495978	23.2961	34	0.000612376	+	GO:0034440	lipid oxidation
No primary variant	26	1.40542	0.00541877	18.4999	27	0.000671601	+	GO:0006635	fatty acid beta-oxidation
No primary variant	26	1.40542	0.00539825	18.4999	27	0.000671601	+	GO:0015804	neutral amino acid transport
No primary variant	108	1.19411	0.00538593	90.4437	132	0.000672607	+	GO:0070085	glycosylation
No primary variant	27	1.40735	0.00561882	19.185	28	0.000704338	+	GO:0007131	reciprocal meiotic recombination
No primary variant	27	1.40735	0.00559777	19.185	28	0.000704338	+	GO:0035825	homologous recombination
No primary variant	27	1.40735	0.00557689	19.185	28	0.000704338	+	GO:0033627	cell adhesion mediated by integrin
No primary variant	27	1.40735	0.00555616	19.185	28	0.000704338	+	GO:0140527	reciprocal homologous recombination
No primary variant	62	1.25677	0.00657406	49.3329	72	0.000836473	+	GO:0008033	tRNA processing
No primary variant	85	1.21623	0.00669988	69.8883	102	0.000855639	+	GO:0045017	glycerolipid biosynthetic process
No primary variant	39	1.32371	0.00675566	29.4627	43	0.000865947	+	GO:0005996	monosaccharide metabolic process
No primary variant	58	1.26342	0.00687745	45.907	67	0.0008848	+	GO:1903046	meiotic cell cycle process
No primary variant	59	1.26631	0.0070322	46.5922	68	0.000908022	+	GO:0033674	positive regulation of kinase activity
No primary variant	43	1.30744	0.00711323	32.8886	48	0.000921838	+	GO:0003341	cilium movement
No primary variant	30	1.36825	0.00736785	21.9258	32	0.000958306	+	GO:0034204	lipid translocation
No primary variant	20	1.45947	0.00744754	13.7036	20	0.000972182	+	GO:0009395	phospholipid catabolic process
No primary variant	31	1.37102	0.00768434	22.6109	33	0.00100671	+	GO:0043588	skin development
No primary variant	31	1.37102	0.0076568	22.6109	33	0.00100671	+	GO:0060294	cilium movement involved in cell motility
No primary variant	88	1.21164	0.00788742	72.6291	106	0.00104447	+	GO:0046488	phosphatidylinositol metabolic process
No primary variant	100	1.19629	0.00867477	83.5919	122	0.00115282	+	GO:0009725	response to hormone
No primary variant	34	1.34114	0.00874723	25.3517	37	0.00116657	+	GO:0001539	cilium or flagellum-dependent cell motility
No primary variant	34	1.34114	0.00871643	25.3517	37	0.00116657	+	GO:0060285	cilium-dependent cell motility
No primary variant	111	1.18249	0.00880572	93.8696	137	0.00118267	+	GO:0016197	endosomal transport
No primary variant	57	1.26045	0.00924609	45.2219	66	0.0012636	+	GO:0099111	microtubule-based transport
No primary variant	49	1.27704	0.00989049	38.3701	56	0.00137497	+	GO:0072659	protein localization to plasma membrane
No primary variant	49	1.27704	0.00985708	38.3701	56	0.00137497	+	GO:0140013	meiotic nuclear division
No primary variant	46	1.29107	0.0100517	35.6293	52	0.00141159	+	GO:0006400	tRNA modification
No primary variant	66	1.23494	0.0101128	53.444	78	0.00142495	+	GO:0051321	meiotic cell cycle
No primary variant	29	1.36531	0.0106568	21.2406	31	0.00150661	+	GO:0070509	calcium ion import
No primary variant	29	1.36531	0.0106214	21.2406	31	0.00150661	+	GO:0045332	phospholipid translocation
No primary variant	29	1.36531	0.0105862	21.2406	31	0.00150661	+	GO:1901264	carbohydrate derivative transport
No primary variant	116	1.17568	0.0107543	98.6659	144	0.0015356	+	GO:0010564	regulation of cell cycle process
No primary variant	227	1.12305	0.0108241	202.128	295	0.00155068	+	GO:0048870	cell motility
No primary variant	59	1.24795	0.0115709	47.2774	69	0.00166856	+	GO:0051347	positive regulation of transferase activity
No primary variant	59	1.24795	0.0115332	47.2774	69	0.00166856	+	GO:1903825	organic acid transmembrane transport
No primary variant	59	1.24795	0.0114958	47.2774	69	0.00166856	+	GO:1905039	carboxylic acid transmembrane transport
No primary variant	443	1.08481	0.0118361	408.367	596	0.00172355	+	GO:0070727	cellular macromolecule localization
No primary variant	443	1.08481	0.011798	408.367	596	0.00172355	+	GO:0008104	protein localization
No primary variant	23	1.39866	0.0122043	16.4443	24	0.00178866	+	GO:0046503	glycerolipid catabolic process
No primary variant	24	1.40109	0.0122062	17.1295	25	0.00179469	+	GO:0048511	rhythmic process
No primary variant	183	1.13652	0.0123122	161.017	235	0.00181608	+	GO:0048585	negative regulation of response to stimulus
No primary variant	190	1.13183	0.0122995	167.869	245	0.00182	+	GO:0033043	regulation of organelle organization
No primary variant	56	1.25739	0.0123065	44.5367	65	0.00182684	+	GO:0015748	organophosphate ester transport
No primary variant	450	1.08377	0.0125539	415.219	606	0.00186948	+	GO:0065008	regulation of biological quality
No primary variant	114	1.17169	0.0132641	97.2955	142	0.00198149	+	GO:0044087	regulation of cellular component biogenesis
No primary variant	36	1.31352	0.0132632	27.4072	40	0.00198761	+	GO:0008544	epidermis development
No primary variant	37	1.31708	0.0132896	28.0924	41	0.00199782	+	GO:0009063	amino acid catabolic process
No primary variant	163	1.14372	0.0133599	142.517	208	0.00201469	+	GO:0051726	regulation of cell cycle
No primary variant	150	1.14618	0.0147499	130.869	191	0.0022382	+	GO:0006753	nucleoside phosphate metabolic process
No primary variant	1622	1.04055	0.0155684	1558.78	2275	0.00236975	+	GO:0051716	cellular response to stimulus
No primary variant	77	1.20838	0.0155244	63.7217	93	0.00237036	+	GO:0034976	response to endoplasmic reticulum stress
No primary variant	27	1.35882	0.015577	19.8702	29	0.00238573	+	GO:0060485	mesenchyme development
No primary variant	27	1.35882	0.0155292	19.8702	29	0.00238573	+	GO:0048762	mesenchymal cell differentiation
No primary variant	318	1.09719	0.0165868	289.831	423	0.00255602	+	GO:0006396	RNA processing
No primary variant	178	1.13444	0.0166166	156.906	229	0.00256844	+	GO:0048878	chemical homeostasis
No primary variant	107	1.17416	0.0167582	91.1289	133	0.00259822	+	GO:0034330	cell junction organization
No primary variant	155	1.14252	0.0169551	135.666	198	0.00263675	+	GO:0022414	reproductive process
No primary variant	155	1.14252	0.0169039	135.666	198	0.00263675	+	GO:0000003	reproduction
No primary variant	17	1.45947	0.0170779	11.6481	17	0.00267195	+	GO:0006270	DNA replication initiation
No primary variant	50	1.25816	0.0172757	39.7404	58	0.00271103	+	GO:0032886	regulation of microtubule-based process
No primary variant	32	1.33437	0.0181685	23.9813	35	0.0028597	+	GO:0097035	regulation of membrane lipid distribution
No primary variant	32	1.33437	0.0181143	23.9813	35	0.0028597	+	GO:0006022	aminoglycan metabolic process
No primary variant	47	1.27028	0.0184357	36.9997	54	0.00291912	+	GO:0198738	cell-cell signaling by wnt
No primary variant	143	1.14673	0.0185164	124.703	182	0.00294064	+	GO:0009117	nucleotide metabolic process
No primary variant	35	1.30978	0.0185115	26.722	39	0.00294858	+	GO:0001676	long-chain fatty acid metabolic process
No primary variant	43	1.28076	0.0187572	33.5738	49	0.00299656	+	GO:0001510	RNA methylation
No primary variant	81	1.19411	0.020763	67.8328	99	0.00333656	+	GO:0008654	phospholipid biosynthetic process
No primary variant	125	1.15464	0.0209882	108.258	158	0.00339253	+	GO:0048193	Golgi vesicle transport
No primary variant	93	1.18027	0.0211345	78.7957	115	0.00342614	+	GO:0016311	dephosphorylation
No primary variant	26	1.35522	0.0226185	19.185	28	0.00368803	+	GO:0072527	pyrimidine-containing compound metabolic process
No primary variant	45	1.263	0.0247164	35.6293	52	0.00411163	+	GO:0016055	Wnt signaling pathway
No primary variant	34	1.30584	0.0266216	26.0368	38	0.00445366	+	GO:0031047	regulatory ncRNA-mediated gene silencing
No primary variant	37	1.28572	0.0265746	28.7776	42	0.00445832	+	GO:0015914	phospholipid transport
No primary variant	42	1.27704	0.0265449	32.8886	48	0.00446585	+	GO:0072330	monocarboxylic acid biosynthetic process
No primary variant	15	1.45947	0.0266253	10.2777	15	0.00449193	+	GO:0046475	glycerophospholipid catabolic process
No primary variant	38	1.28977	0.0267281	29.4627	43	0.00452185	+	GO:1901653	cellular response to peptide
No primary variant	38	1.28977	0.0266538	29.4627	43	0.00452185	+	GO:0071375	cellular response to peptide hormone stimulus
No primary variant	21	1.39313	0.0270048	15.074	22	0.00459413	+	GO:0007623	circadian rhythm
No primary variant	16	1.45947	0.0279626	10.9629	16	0.00477025	+	GO:0032922	circadian regulation of gene expression
No primary variant	16	1.45947	0.0278856	10.9629	16	0.00477025	+	GO:0045214	sarcomere organization
No primary variant	70	1.20192	0.0282506	58.2403	85	0.004846	+	GO:0046474	glycerophospholipid biosynthetic process
No primary variant	57	1.22338	0.0330793	46.5922	68	0.00568989	+	GO:0170033	L-amino acid metabolic process
No primary variant	57	1.22338	0.0329889	46.5922	68	0.00568989	+	GO:0031503	protein-containing complex localization
No primary variant	90	1.17279	0.0334644	76.7401	112	0.00580343	+	GO:0006091	generation of precursor metabolites and energy
No primary variant	25	1.35136	0.0335772	18.4999	27	0.00583883	+	GO:0042073	intraciliary transport
No primary variant	43	1.25515	0.0338858	34.259	50	0.00590846	+	GO:0060070	canonical Wnt signaling pathway
No primary variant	40	1.26911	0.035831	31.5183	46	0.00626451	+	GO:0061982	meiosis I cell cycle process
No primary variant	53	1.22781	0.0360874	43.1663	63	0.00632636	+	GO:0034504	protein localization to nucleus
No primary variant	53	1.22781	0.0359907	43.1663	63	0.00632636	+	GO:0048284	organelle fusion
No primary variant	28	1.31823	0.0364306	21.2406	31	0.00642085	+	GO:0007156	homophilic cell adhesion via plasma membrane adhesion molecules
No primary variant	28	1.31823	0.0363335	21.2406	31	0.00642085	+	GO:0009611	response to wounding
No primary variant	29	1.32265	0.0368644	21.9258	32	0.00653206	+	GO:0009132	nucleoside diphosphate metabolic process
No primary variant	32	1.29731	0.0370259	24.6665	36	0.00657811	+	GO:0090090	negative regulation of canonical Wnt signaling pathway
No primary variant	32	1.29731	0.0369279	24.6665	36	0.00657811	+	GO:0006639	acylglycerol metabolic process
No primary variant	32	1.29731	0.0368305	24.6665	36	0.00657811	+	GO:0006638	neutral lipid metabolic process
No primary variant	33	1.30169	0.0380467	25.3517	37	0.00683119	+	GO:0001578	microtubule bundle formation
No primary variant	209	1.1092	0.0402847	188.424	275	0.007252	+	GO:0007267	cell-cell signaling
No primary variant	95	1.16512	0.0403835	81.5364	119	0.00730785	+	GO:0016050	vesicle organization
No primary variant	14	1.45947	0.0414162	9.59252	14	0.00751425	+	GO:0006303	double-strand break repair via nonhomologous end joining
No primary variant	14	1.45947	0.0413089	9.59252	14	0.00751425	+	GO:0032506	cytokinetic process
No primary variant	14	1.45947	0.0412022	9.59252	14	0.00751425	+	GO:0080111	DNA demethylation
No primary variant	14	1.45947	0.041096	9.59252	14	0.00751425	+	GO:0006284	base-excision repair
No primary variant	83	1.17608	0.0415448	70.5735	103	0.00761589	+	GO:0072359	circulatory system development
No primary variant	140	1.13514	0.0414406	123.332	180	0.00761632	+	GO:0019953	sexual reproduction
No primary variant	77	1.18294	0.0415207	65.0921	95	0.0076506	+	GO:0006310	DNA recombination
No primary variant	55	1.21623	0.0423866	45.2219	66	0.00783013	+	GO:1990778	protein localization to cell periphery
No primary variant	56	1.21986	0.0425099	45.907	67	0.00787294	+	GO:0098813	nuclear chromosome segregation
No primary variant	42	1.25098	0.0447328	33.5738	49	0.00834787	+	GO:0046496	nicotinamide nucleotide metabolic process
No primary variant	42	1.25098	0.0446201	33.5738	49	0.00834787	+	GO:0019362	pyridine nucleotide metabolic process
No primary variant	42	1.25098	0.044508	33.5738	49	0.00834787	+	GO:0000956	nuclear-transcribed mRNA catabolic process
No primary variant	105	1.15221	0.0456727	91.1289	133	0.00860936	+	GO:0009259	ribonucleotide metabolic process
No primary variant	68	1.19571	0.0461311	56.8699	83	0.00871753	+	GO:0007264	small GTPase-mediated signal transduction
No primary variant	23	1.34271	0.0472218	17.1295	25	0.00894589	+	GO:0001755	neural crest cell migration
No primary variant	162	1.12054	0.047495	144.573	211	0.00902001	+	GO:0090407	organophosphate biosynthetic process
No primary variant	39	1.26487	0.0483078	30.8331	45	0.00919715	+	GO:0007127	meiosis I
No primary variant	39	1.26487	0.0481885	30.8331	45	0.00919715	+	GO:0006633	fatty acid biosynthetic process
No primary variant	24	1.3472	0.0493132	17.8147	26	0.00943503	+	GO:0014033	neural crest cell differentiation
No primary variant	24	1.3472	0.049192	17.8147	26	0.00943503	+	GO:0014032	neural crest cell development
No primary variant	24	1.3472	0.0490714	17.8147	26	0.00943503	+	GO:0048864	stem cell development
No primary variant	24	1.3472	0.0489514	17.8147	26	0.00943503	+	GO:0048863	stem cell differentiation
No primary variant	24	1.3472	0.048832	17.8147	26	0.00943503	+	GO:0016051	carbohydrate biosynthetic process
No primary variant	35	1.27704	0.0495173	27.4072	40	0.00959077	+	GO:0033044	regulation of chromosome organization
No primary variant	244	1.09573	0.0495896	222.683	325	0.00962814	+	GO:1902531	regulation of intracellular signal transduction
No primary variant	27	1.31352	0.0495446	20.5554	30	0.00964275	+	GO:0008154	actin polymerization or depolymerization

### Sheet: S5D
Group	number_in_list	fold_enrichment	fdr	expected	number_in_reference	pValue	plus_minus	id	label
16p11.2 deletion	1573	1.20692	1.9422e-22	1303.32	8440	9.15267e-26	+	GO:0009987	cellular process
16p11.2 deletion	499	1.45822	1.22465e-17	342.199	2216	1.15424e-20	+	GO:0016043	cellular component organization
16p11.2 deletion	521	1.4443	8.19283e-18	360.729	2336	1.15827e-20	+	GO:0071840	cellular component organization or biogenesis
16p11.2 deletion	2131	1.10985	2.01329e-14	1920.08	12434	4.74384e-17	+	GO:0008150	biological_process
16p11.2 deletion	163	1.81366	1.47961e-12	89.8735	582	4.18363e-15	+	GO:0007010	cytoskeleton organization
16p11.2 deletion	304	1.45287	6.15918e-10	209.241	1355	2.03177e-12	+	GO:0006996	organelle organization
16p11.2 deletion	103	1.84255	6.13939e-08	55.9007	362	2.31457e-10	+	GO:0007017	microtubule-based process
16p11.2 deletion	108	1.77508	2.01538e-07	60.8422	394	8.5478e-10	+	GO:0030030	cell projection organization
16p11.2 deletion	96	1.83385	2.54353e-07	52.349	339	1.19865e-09	+	GO:0007155	cell adhesion
16p11.2 deletion	106	1.76915	3.02102e-07	59.9156	388	1.56603e-09	+	GO:0120036	plasma membrane bounded cell projection organization
16p11.2 deletion	60	2.06674	3.13638e-06	29.0313	188	1.92144e-08	+	GO:0032989	cellular anatomical entity morphogenesis
16p11.2 deletion	28	2.7473	2.09409e-05	10.1918	66	1.38159e-07	+	GO:0061061	muscle structure development
16p11.2 deletion	73	1.8182	2.19906e-05	40.1497	260	1.55447e-07	+	GO:0030036	actin cytoskeleton organization
16p11.2 deletion	23	3.03965	2.5716e-05	7.56667	49	1.939e-07	+	GO:0042692	muscle cell differentiation
16p11.2 deletion	240	1.36093	3.15671e-05	176.35	1142	2.52894e-07	+	GO:0048856	anatomical structure development
16p11.2 deletion	77	1.76821	3.4357e-05	43.5469	282	2.91435e-07	+	GO:0030029	actin filament-based process
16p11.2 deletion	89	1.69016	3.49564e-05	52.6578	341	3.12993e-07	+	GO:0070925	organelle assembly
16p11.2 deletion	53	1.9725	5.08367e-05	26.8694	174	4.7914e-07	+	GO:0030031	cell projection assembly
16p11.2 deletion	42	2.15859	6.43667e-05	19.4571	126	6.36994e-07	+	GO:0007409	axonogenesis
16p11.2 deletion	387	1.25432	6.78883e-05	308.535	1998	7.03838e-07	+	GO:0051179	localization
16p11.2 deletion	47	2.04269	8.3676e-05	23.0088	149	9.46383e-07	+	GO:0060271	cilium assembly
16p11.2 deletion	19	3.15486	9.29794e-05	6.02245	39	1.09542e-06	+	GO:0055001	muscle cell development
16p11.2 deletion	64	1.81776	9.22748e-05	35.2082	228	1.13061e-06	+	GO:0000226	microtubule cytoskeleton organization
16p11.2 deletion	55	1.89451	0.000102586	29.0313	188	1.30528e-06	+	GO:0000902	cell morphogenesis
16p11.2 deletion	103	1.56942	0.000133011	65.6293	425	1.75509e-06	+	GO:0009653	anatomical structure morphogenesis
16p11.2 deletion	49	1.9467	0.000141272	25.1707	163	1.99725e-06	+	GO:0120031	plasma membrane bounded cell projection assembly
16p11.2 deletion	39	2.12231	0.000164021	18.3762	119	2.39617e-06	+	GO:0030198	extracellular matrix organization
16p11.2 deletion	39	2.12231	0.000158896	18.3762	119	2.39617e-06	+	GO:0045229	external encapsulating structure organization
16p11.2 deletion	42	2.06047	0.00015659	20.3837	132	2.43519e-06	+	GO:0048667	cell morphogenesis involved in neuron differentiation
16p11.2 deletion	131	1.47535	0.000159656	88.7925	575	2.55812e-06	+	GO:0055085	transmembrane transport
16p11.2 deletion	31	2.33429	0.000165685	13.2803	86	2.73278e-06	+	GO:0070588	calcium ion transmembrane transport
16p11.2 deletion	42	2.04498	0.000165387	20.5381	133	2.80582e-06	+	GO:0034330	cell junction organization
16p11.2 deletion	39	2.10463	0.00016138	18.5306	120	2.81388e-06	+	GO:0043062	extracellular structure organization
16p11.2 deletion	33	2.24948	0.000157862	14.6701	95	2.82694e-06	+	GO:0007411	axon guidance
16p11.2 deletion	33	2.24948	0.000153814	14.6701	95	2.82694e-06	+	GO:0097485	neuron projection guidance
16p11.2 deletion	19	3.00097	0.00015094	6.33129	41	2.84523e-06	+	GO:0051146	striated muscle cell differentiation
16p11.2 deletion	168	1.40378	0.000148912	119.677	775	2.87718e-06	+	GO:0007275	multicellular organism development
16p11.2 deletion	22	2.73975	0.000159224	8.02993	52	3.15145e-06	+	GO:0097553	calcium ion transmembrane import into cytosol
16p11.2 deletion	47	1.95103	0.000163525	24.0898	156	3.31365e-06	+	GO:0007018	microtubule-based movement
16p11.2 deletion	183	1.3716	0.000216488	133.42	864	4.59093e-06	+	GO:0044085	cellular component biogenesis
16p11.2 deletion	46	1.94696	0.000212102	23.6265	153	4.59787e-06	+	GO:0048812	neuron projection morphogenesis
16p11.2 deletion	161	1.40323	0.000222366	114.735	743	4.92517e-06	+	GO:0022607	cellular component assembly
16p11.2 deletion	349	1.24589	0.000220569	280.121	1814	4.98931e-06	+	GO:0051234	establishment of localization
16p11.2 deletion	51	1.8659	0.000225277	27.3327	177	5.20196e-06	+	GO:0098609	cell-cell adhesion
16p11.2 deletion	46	1.93432	0.000221323	23.781	154	5.21497e-06	+	GO:0048858	cell projection morphogenesis
16p11.2 deletion	46	1.93432	0.000216984	23.781	154	5.21497e-06	+	GO:0120039	plasma membrane bounded cell projection morphogenesis
16p11.2 deletion	50	1.8935	0.00022147	26.4061	171	5.42715e-06	+	GO:0044782	cilium organization
16p11.2 deletion	260	1.29515	0.000235915	200.748	1300	5.89232e-06	+	GO:0032502	developmental process
16p11.2 deletion	93	1.56835	0.000239509	59.298	384	6.09494e-06	+	GO:0048468	cell development
16p11.2 deletion	331	1.2513	0.000248477	264.524	1713	6.44027e-06	+	GO:0006810	transport
16p11.2 deletion	629	1.16445	0.00026223	540.167	3498	6.9203e-06	+	GO:0044238	primary metabolic process
16p11.2 deletion	60	1.73458	0.000387637	34.5905	224	1.04125e-05	+	GO:0048666	neuron development
16p11.2 deletion	23	2.48238	0.000503611	9.26531	60	1.3765e-05	+	GO:0031032	actomyosin structure organization
16p11.2 deletion	7	5.6663	0.000518319	1.23537	8	1.44113e-05	+	GO:0055007	cardiac muscle cell differentiation
16p11.2 deletion	72	1.63598	0.000529521	44.0102	285	1.49723e-05	+	GO:0098655	monoatomic cation transmembrane transport
16p11.2 deletion	34	2.09692	0.000540857	16.2143	105	1.55477e-05	+	GO:0051656	establishment of organelle localization
16p11.2 deletion	77	1.58297	0.000935957	48.6429	315	2.73465e-05	+	GO:0030001	metal ion transport
16p11.2 deletion	73	1.60248	0.00101049	45.5544	295	3.00005e-05	+	GO:0048870	cell motility
16p11.2 deletion	32	2.09318	0.00104724	15.2878	99	3.15848e-05	+	GO:0006816	calcium ion transport
16p11.2 deletion	8	4.70965	0.00111231	1.69864	11	3.40717e-05	+	GO:0044786	cell cycle DNA replication
16p11.2 deletion	8	4.70965	0.00109546	1.69864	11	3.40717e-05	+	GO:0033260	nuclear DNA replication
16p11.2 deletion	83	1.54008	0.00115806	53.8932	349	3.65645e-05	+	GO:0034220	monoatomic ion transmembrane transport
16p11.2 deletion	96	1.49082	0.0011612	64.3939	417	3.7211e-05	+	GO:0006811	monoatomic ion transport
16p11.2 deletion	42	1.86289	0.00127015	22.5456	146	4.24978e-05	+	GO:0061564	axon development
16p11.2 deletion	137	1.38839	0.00134121	98.6755	639	4.61397e-05	+	GO:0048731	system development
16p11.2 deletion	73	1.58635	0.00134184	46.0177	298	4.67936e-05	+	GO:0097435	supramolecular fiber organization
16p11.2 deletion	166	1.34037	0.00144444	123.846	802	5.1733e-05	+	GO:0030154	cell differentiation
16p11.2 deletion	166	1.34037	0.00142568	123.846	802	5.1733e-05	+	GO:0048869	cellular developmental process
16p11.2 deletion	54	1.71417	0.00144518	31.502	204	5.31215e-05	+	GO:0031175	neuron projection development
16p11.2 deletion	81	1.54276	0.0014383	52.5034	340	5.35464e-05	+	GO:0006812	monoatomic cation transport
16p11.2 deletion	41	1.86976	0.00145236	21.9279	142	5.47545e-05	+	GO:0051276	chromosome organization
16p11.2 deletion	74	1.57634	0.00146154	46.9442	304	5.57892e-05	+	GO:0022402	cell cycle process
16p11.2 deletion	62	1.6321	0.00149927	37.9878	246	5.86426e-05	+	GO:0006974	DNA damage response
16p11.2 deletion	41	1.8438	0.0015843	22.2367	144	6.42084e-05	+	GO:0051640	organelle localization
16p11.2 deletion	82	1.5259	0.00160727	53.7388	348	6.58965e-05	+	GO:0007049	cell cycle
16p11.2 deletion	103	1.44373	0.00207183	71.3429	462	8.68957e-05	+	GO:0007399	nervous system development
16p11.2 deletion	69	1.5789	0.00204919	43.7014	283	8.69119e-05	+	GO:0098662	inorganic cation transmembrane transport
16p11.2 deletion	77	1.53426	0.00228344	50.1871	325	9.79233e-05	+	GO:0098660	inorganic ion transmembrane transport
16p11.2 deletion	80	1.51924	0.00241524	52.6578	341	0.000104713	+	GO:0022008	neurogenesis
16p11.2 deletion	23	2.19033	0.00328969	10.5007	68	0.000145726	+	GO:0033674	positive regulation of kinase activity
16p11.2 deletion	18	2.42841	0.00361572	7.41224	48	0.000161872	+	GO:0003341	cilium movement
16p11.2 deletion	13	2.90293	0.00360241	4.47823	29	0.000162974	+	GO:0055002	striated muscle cell development
16p11.2 deletion	13	2.90293	0.00356527	4.47823	29	0.000162974	+	GO:0030239	myofibril assembly
16p11.2 deletion	23	2.15859	0.00390515	10.6551	69	0.000182191	+	GO:0051347	positive regulation of transferase activity
16p11.2 deletion	14	2.7473	0.00400024	5.09592	33	0.000188513	+	GO:0060294	cilium movement involved in cell motility
16p11.2 deletion	73	1.51516	0.00402631	48.1796	312	0.000193536	+	GO:0048699	generation of neurons
16p11.2 deletion	15	2.62531	0.00424598	5.71361	37	0.000206096	+	GO:0001539	cilium or flagellum-dependent cell motility
16p11.2 deletion	15	2.62531	0.00420516	5.71361	37	0.000206096	+	GO:0060285	cilium-dependent cell motility
16p11.2 deletion	12	2.98882	0.00418995	4.01497	26	0.000207326	+	GO:0006006	glucose metabolic process
16p11.2 deletion	14	2.66649	0.00545758	5.25034	34	0.000275194	+	GO:0010927	cellular component assembly involved in morphogenesis
16p11.2 deletion	6	4.85683	0.00559877	1.23537	8	0.000284951	+	GO:1902969	mitotic DNA replication
16p11.2 deletion	24	2.07225	0.00594146	11.5816	75	0.000305193	+	GO:0030705	cytoskeleton-dependent intracellular transport
16p11.2 deletion	52	1.61894	0.00618297	32.1197	208	0.000320512	+	GO:0000278	mitotic cell cycle
16p11.2 deletion	42	1.71058	0.00689197	24.5531	159	0.000360513	+	GO:1903047	mitotic cell cycle process
16p11.2 deletion	13	2.71565	0.00693028	4.78707	31	0.000365783	+	GO:0070509	calcium ion import
16p11.2 deletion	34	1.80472	0.00719977	18.8395	122	0.0003834	+	GO:0140694	non-membrane-bounded organelle assembly
16p11.2 deletion	8	3.70044	0.0074482	2.1619	14	0.000400139	+	GO:0048738	cardiac muscle tissue development
16p11.2 deletion	23	2.06865	0.00792638	11.1184	72	0.000429564	+	GO:0050808	synapse organization
16p11.2 deletion	661	1.12084	0.00853821	589.737	3819	0.000466745	+	GO:0071704	organic substance metabolic process
16p11.2 deletion	122	1.3482	0.00867134	90.4912	586	0.000482195	+	GO:0031325	positive regulation of cellular metabolic process
16p11.2 deletion	16	2.35483	0.00984693	6.79456	44	0.000552208	+	GO:0140014	mitotic nuclear division
16p11.2 deletion	55	1.56902	0.0101044	35.0537	227	0.000571407	+	GO:0050793	regulation of developmental process
16p11.2 deletion	30	1.83277	0.0113809	16.3687	106	0.000648957	+	GO:0098739	import across plasma membrane
16p11.2 deletion	24	1.99254	0.0126332	12.0449	78	0.000726319	+	GO:0034329	cell junction assembly
16p11.2 deletion	8	3.45374	0.0127916	2.31633	15	0.000741453	+	GO:0014706	striated muscle tissue development
16p11.2 deletion	15	2.36918	0.0129726	6.33129	41	0.000758057	+	GO:0000070	mitotic sister chromatid segregation
16p11.2 deletion	67	1.48081	0.013281	45.2456	293	0.000788596	+	GO:0006259	DNA metabolic process
16p11.2 deletion	127	1.31588	0.014932	96.5136	625	0.00089367	+	GO:0044281	small molecule metabolic process
16p11.2 deletion	50	1.5642	0.0156117	31.9653	207	0.000949063	+	GO:0032787	monocarboxylic acid metabolic process
16p11.2 deletion	221	1.2232	0.0162021	180.673	1170	0.000992587	+	GO:0006139	nucleobase-containing compound metabolic process
16p11.2 deletion	9	3.06747	0.0168414	2.93401	19	0.00103969	+	GO:0071103	DNA conformation change
16p11.2 deletion	13	2.47603	0.0168142	5.25034	34	0.00104594	+	GO:0034440	lipid oxidation
16p11.2 deletion	243	1.20954	0.0180361	200.903	1301	0.00113894	+	GO:1901360	organic cyclic compound metabolic process
16p11.2 deletion	47	1.58521	0.0188755	29.649	192	0.00120084	+	GO:0006281	DNA repair
16p11.2 deletion	34	1.72013	0.01925	19.766	128	0.00123374	+	GO:0042327	positive regulation of phosphorylation
16p11.2 deletion	8	3.23789	0.0197249	2.47075	16	0.00128277	+	GO:0051156	glucose 6-phosphate metabolic process
16p11.2 deletion	8	3.23789	0.019583	2.47075	16	0.00128277	+	GO:0051293	establishment of spindle localization
16p11.2 deletion	8	3.23789	0.0194431	2.47075	16	0.00128277	+	GO:0045214	sarcomere organization
16p11.2 deletion	214	1.22314	0.019441	174.96	1133	0.00129179	+	GO:0048522	positive regulation of cellular process
16p11.2 deletion	36	1.6652	0.0211667	21.619	140	0.00143639	+	GO:0006631	fatty acid metabolic process
16p11.2 deletion	690	1.10601	0.0214265	623.864	4040	0.00146411	+	GO:0008152	metabolic process
16p11.2 deletion	22	1.97871	0.0214405	11.1184	72	0.00147517	+	GO:0045104	intermediate filament cytoskeleton organization
16p11.2 deletion	22	1.97871	0.0212947	11.1184	72	0.00147517	+	GO:0045103	intermediate filament-based process
16p11.2 deletion	230	1.20993	0.0214576	190.093	1231	0.00149657	+	GO:0006725	cellular aromatic compound metabolic process
16p11.2 deletion	552	1.12268	0.0213322	491.679	3184	0.00149788	+	GO:0006807	nitrogen compound metabolic process
16p11.2 deletion	19	2.08542	0.0223647	9.11088	59	0.00158092	+	GO:0006936	muscle contraction
16p11.2 deletion	20	1.99254	0.0229567	10.0374	65	0.00163358	+	GO:0010970	transport along microtubule
16p11.2 deletion	17	2.11708	0.0231425	8.02993	52	0.00165771	+	GO:0031589	cell-substrate adhesion
16p11.2 deletion	35	1.6789	0.0232644	20.8469	135	0.0016774	+	GO:0010562	positive regulation of phosphorus metabolic process
16p11.2 deletion	35	1.6789	0.0231133	20.8469	135	0.0016774	+	GO:0045937	positive regulation of phosphate metabolic process
16p11.2 deletion	19	2.05066	0.0236682	9.26531	60	0.00175113	+	GO:0007507	heart development
16p11.2 deletion	19	2.05066	0.0235184	9.26531	60	0.00175113	+	GO:0003012	muscle system process
16p11.2 deletion	20	1.96235	0.0256491	10.1918	66	0.00192187	+	GO:0099111	microtubule-based transport
16p11.2 deletion	15	2.25899	0.0272447	6.64014	43	0.0020671	+	GO:0000819	sister chromatid segregation
16p11.2 deletion	8	3.04742	0.027465	2.62517	17	0.00209676	+	GO:0051653	spindle localization
16p11.2 deletion	66	1.42943	0.0276748	46.1721	299	0.00212582	+	GO:0030182	neuron differentiation
16p11.2 deletion	528	1.12142	0.0278074	470.832	3049	0.00214911	+	GO:0044237	cellular metabolic process
16p11.2 deletion	18	2.0815	0.0295286	8.64762	56	0.00229605	+	GO:0007163	establishment or maintenance of cell polarity
16p11.2 deletion	9	2.77533	0.0315637	3.24286	21	0.00246917	+	GO:0051209	release of sequestered calcium ion into cytosol
16p11.2 deletion	4	5.18062	0.0314301	0.772109	5	0.00248834	+	GO:1902975	mitotic DNA replication initiation
16p11.2 deletion	30	1.70415	0.0319123	17.6041	114	0.00254155	+	GO:2000026	regulation of multicellular organismal development
16p11.2 deletion	13	2.27527	0.0319117	5.71361	37	0.00255655	+	GO:0007229	integrin-mediated signaling pathway
16p11.2 deletion	10	2.59031	0.0327848	3.86054	25	0.00265739	+	GO:0000723	telomere maintenance
16p11.2 deletion	10	2.59031	0.0325953	3.86054	25	0.00265739	+	GO:0032200	telomere organization
16p11.2 deletion	89	1.34975	0.0341639	65.9381	427	0.00281748	+	GO:0033554	cellular response to stress
16p11.2 deletion	14	2.26652	0.0362453	6.17687	40	0.00305745	+	GO:0009062	fatty acid catabolic process
16p11.2 deletion	6	3.53224	0.03639	1.69864	11	0.0030868	+	GO:0051294	establishment of spindle orientation
16p11.2 deletion	45	1.53374	0.0376708	29.3401	190	0.0032132	+	GO:0009888	tissue development
16p11.2 deletion	20	1.93307	0.0377051	10.3463	67	0.0032339	+	GO:0098813	nuclear chromosome segregation
16p11.2 deletion	8	2.87812	0.0378856	2.77959	18	0.00326723	+	GO:0032543	mitochondrial translation
16p11.2 deletion	71	1.38488	0.0406555	51.268	332	0.00354443	+	GO:0019752	carboxylic acid metabolic process
16p11.2 deletion	120	1.28233	0.0404962	93.5796	606	0.00354962	+	GO:0065008	regulation of biological quality
16p11.2 deletion	65	1.40778	0.0407537	46.1721	299	0.0035914	+	GO:0034660	ncRNA metabolic process
16p11.2 deletion	9	2.64918	0.0405521	3.39728	22	0.00361185	+	GO:0051283	negative regulation of sequestering of calcium ion
16p11.2 deletion	129	1.26764	0.0407187	101.764	659	0.00364587	+	GO:0009893	positive regulation of metabolic process
16p11.2 deletion	3	6.47577	0.0408781	0.463265	3	0.00367942	+	GO:0007044	cell-substrate junction assembly
16p11.2 deletion	72	1.38767	0.0407328	51.8857	336	0.00368554	+	GO:0043436	oxoacid metabolic process
16p11.2 deletion	11	2.37445	0.0405415	4.63265	30	0.00368733	+	GO:0060537	muscle tissue development
16p11.2 deletion	62	1.41372	0.0409657	43.8558	284	0.00374521	+	GO:0044093	positive regulation of molecular function
16p11.2 deletion	54	1.451	0.0432163	37.2156	241	0.00397134	+	GO:0016477	cell migration
16p11.2 deletion	15	2.06674	0.0431509	7.25782	47	0.00398566	+	GO:1902850	microtubule cytoskeleton organization involved in mitosis
16p11.2 deletion	73	1.37422	0.0444136	53.1211	344	0.00412322	+	GO:0006082	organic acid metabolic process
16p11.2 deletion	7	3.02203	0.0455702	2.31633	15	0.00425208	+	GO:0008361	regulation of cell size
16p11.2 deletion	7	3.02203	0.0453412	2.31633	15	0.00425208	+	GO:0032392	DNA geometric change
16p11.2 deletion	7	3.02203	0.0451145	2.31633	15	0.00425208	+	GO:0090307	mitotic spindle assembly
16p11.2 deletion	7	3.02203	0.0448901	2.31633	15	0.00425208	+	GO:0032508	DNA duplex unwinding
16p11.2 deletion	239	1.18236	0.0459758	202.138	1309	0.00439825	+	GO:0048518	positive regulation of biological process
16p11.2 deletion	92	1.321	0.0469279	69.6442	451	0.00451145	+	GO:1901135	carbohydrate derivative metabolic process
16p11.2 deletion	19	1.92249	0.0475966	9.88299	64	0.00459817	+	GO:0006261	DNA-templated DNA replication
16p11.2 deletion	14	2.10839	0.048391	6.64014	43	0.00469771	+	GO:0005996	monosaccharide metabolic process
16p11.2 deletion	14	2.10839	0.0481572	6.64014	43	0.00469771	+	GO:0007160	cell-matrix adhesion
16p11.2 duplication	670	1.27435	1.31972e-13	525.757	8440	6.21921e-17	+	GO:0009987	cellular process
16p11.2 duplication	892	1.15163	1.69915e-09	774.557	12434	2.40219e-12	+	GO:0008150	biological_process
16p11.2 duplication	209	1.43625	2.2711e-05	145.518	2336	4.28105e-08	+	GO:0071840	cellular component organization or biogenesis
16p11.2 duplication	199	1.44159	3.27516e-05	138.042	2216	7.71715e-08	+	GO:0016043	cellular component organization
16p11.2 duplication	164	1.45132	0.000330631	113	1814	9.34865e-07	+	GO:0051234	establishment of localization
16p11.2 duplication	177	1.42212	0.00031207	124.462	1998	1.02945e-06	+	GO:0051179	localization
16p11.2 duplication	40	2.27703	0.000312298	17.5668	282	1.17737e-06	+	GO:0030029	actin filament-based process
16p11.2 duplication	14	4.32197	0.00054954	3.23926	52	2.33076e-06	+	GO:0097553	calcium ion transmembrane import into cytosol
16p11.2 duplication	154	1.44318	0.000651383	106.709	1713	3.06966e-06	+	GO:0006810	transport
16p11.2 duplication	37	2.28447	0.000600322	16.1963	260	3.11194e-06	+	GO:0030036	actin cytoskeleton organization
16p11.2 duplication	126	1.49276	0.000913527	84.4077	1355	5.16603e-06	+	GO:0006996	organelle organization
16p11.2 duplication	20	3.05772	0.00106381	6.54082	105	6.51722e-06	+	GO:0051656	establishment of organelle localization
16p11.2 duplication	29	2.36314	0.00256028	12.2718	197	1.68916e-05	+	GO:0015711	organic anion transport
16p11.2 duplication	63	1.7377	0.00244949	36.2548	582	1.73149e-05	+	GO:0007010	cytoskeleton organization
16p11.2 duplication	43	1.97788	0.00230438	21.7404	349	1.73752e-05	+	GO:0034220	monoatomic ion transmembrane transport
16p11.2 duplication	61	1.70302	0.00605231	35.8188	575	4.84869e-05	+	GO:0055085	transmembrane transport
16p11.2 duplication	26	2.35807	0.00593226	11.0259	177	5.03208e-05	+	GO:0098609	cell-cell adhesion
16p11.2 duplication	41	1.94152	0.00610542	21.1175	339	5.46668e-05	+	GO:0007155	cell adhesion
16p11.2 duplication	10	4.33866	0.00666501	2.30486	37	6.28182e-05	+	GO:0001539	cilium or flagellum-dependent cell motility
16p11.2 duplication	10	4.33866	0.00634763	2.30486	37	6.28182e-05	+	GO:0060285	cilium-dependent cell motility
16p11.2 duplication	16	2.98661	0.00693277	5.35724	86	7.18761e-05	+	GO:0070588	calcium ion transmembrane transport
16p11.2 duplication	17	2.75658	0.0113122	6.16706	99	0.000122611	+	GO:0006816	calcium ion transport
16p11.2 duplication	9	4.3781	0.0119718	2.05569	33	0.000135402	+	GO:0060294	cilium movement involved in cell motility
16p11.2 duplication	19	2.56309	0.0116819	7.41293	119	0.000137629	+	GO:0030198	extracellular matrix organization
16p11.2 duplication	19	2.56309	0.0112326	7.41293	119	0.000137629	+	GO:0045229	external encapsulating structure organization
16p11.2 duplication	19	2.54173	0.0121138	7.47522	120	0.000154134	+	GO:0043062	extracellular structure organization
16p11.2 duplication	268	1.22991	0.0125947	217.903	3498	0.000166189	+	GO:0044238	primary metabolic process
16p11.2 duplication	38	1.87697	0.0130605	20.2454	325	0.00017849	+	GO:0098660	inorganic ion transmembrane transport
16p11.2 duplication	7	5.35101	0.0135708	1.30816	21	0.000191859	+	GO:0051209	release of sequestered calcium ion into cytosol
16p11.2 duplication	46	1.77084	0.0131438	25.9764	417	0.000192016	+	GO:0006811	monoatomic ion transport
16p11.2 duplication	14	2.99657	0.0127774	4.67201	75	0.000192685	+	GO:0006260	DNA replication
16p11.2 duplication	35	1.9176	0.013635	18.252	293	0.000212043	+	GO:0006259	DNA metabolic process
16p11.2 duplication	237	1.24781	0.0134567	189.933	3049	0.000215611	+	GO:0044237	cellular metabolic process
16p11.2 duplication	7	5.10779	0.0161474	1.37046	22	0.000266333	+	GO:0050806	positive regulation of synaptic transmission
16p11.2 duplication	7	5.10779	0.0156988	1.37046	22	0.000266333	+	GO:0051283	negative regulation of sequestering of calcium ion
16p11.2 duplication	12	3.21061	0.0159988	3.73761	60	0.000278961	+	GO:0031032	actomyosin structure organization
16p11.2 duplication	21	2.34107	0.0181731	8.97026	144	0.000325437	+	GO:0051640	organelle localization
16p11.2 duplication	244	1.2302	0.0207153	198.342	3184	0.000380724	+	GO:0006807	nitrogen compound metabolic process
16p11.2 duplication	112	1.38303	0.0238935	80.9815	1300	0.000450396	+	GO:0032502	developmental process
16p11.2 duplication	10	3.34438	0.032663	2.99009	48	0.000631094	+	GO:0051650	establishment of vesicle localization
16p11.2 duplication	10	3.27613	0.0378551	3.05238	49	0.000749252	+	GO:0051648	vesicle localization
16p11.2 duplication	74	1.4812	0.0370499	49.9594	802	0.000750775	+	GO:0030154	cell differentiation
16p11.2 duplication	74	1.4812	0.0362078	49.9594	802	0.000750775	+	GO:0048869	cellular developmental process

### Sheet: S5E
Group	Variant	Phenotype	Sample size	Pearson R	p value	BH FDR
16p11.2 deletion	All coding SNVs	Full scale IQ	79	-0.232795	0.0389605	0.391919
16p11.2 deletion	All coding SNVs	Externalizing behavior (ABCL/CBCL)	78	0.0696977	0.54428	0.886038
16p11.2 deletion	All coding SNVs	Internalizing behavior (ABCL/CBCL)	78	-0.218912	0.0541551	0.421206
16p11.2 deletion	All coding SNVs	Social responsiveness (SRS)	69	0.0825677	0.500005	0.868873
16p11.2 deletion	All coding SNVs	Autism behavior (BSI)	78	-0.0024319	0.983141	0.983141
16p11.2 deletion	All coding SNVs	BMI z-score	75	-0.145571	0.212705	0.62039
16p11.2 deletion	All coding SNVs	Head circumference z-score	78	-0.249648	0.0275058	0.385081
16p11.2 deletion	Missense	Full scale IQ	79	-0.178853	0.114775	0.569065
16p11.2 deletion	Missense	Externalizing behavior (ABCL/CBCL)	78	0.0626325	0.585919	0.915641
16p11.2 deletion	Missense	Internalizing behavior (ABCL/CBCL)	78	-0.23402	0.0391919	0.391919
16p11.2 deletion	Missense	Social responsiveness (SRS)	69	0.127152	0.297809	0.744522
16p11.2 deletion	Missense	Autism behavior (BSI)	78	-0.00677915	0.953027	0.983141
16p11.2 deletion	Missense	BMI z-score	75	-0.145833	0.211875	0.62039
16p11.2 deletion	Missense	Head circumference z-score	78	-0.271759	0.0160911	0.375458
16p11.2 deletion	LOF	Full scale IQ	79	-0.198458	0.0795495	0.506224
16p11.2 deletion	LOF	Externalizing behavior (ABCL/CBCL)	78	0.0100509	0.930404	0.983141
16p11.2 deletion	LOF	Internalizing behavior (ABCL/CBCL)	78	-0.0288759	0.801845	0.938147
16p11.2 deletion	LOF	Social responsiveness (SRS)	69	-0.0955618	0.434753	0.868873
16p11.2 deletion	LOF	Autism behavior (BSI)	78	0.00909664	0.936998	0.983141
16p11.2 deletion	LOF	BMI z-score	75	-0.0797696	0.49631	0.868873
16p11.2 deletion	LOF	Head circumference z-score	78	-0.085227	0.458146	0.868873
16p11.2 deletion	Splice	Full scale IQ	79	-0.0754394	0.508756	0.868873
16p11.2 deletion	Splice	Externalizing behavior (ABCL/CBCL)	78	0.091674	0.424723	0.868873
16p11.2 deletion	Splice	Internalizing behavior (ABCL/CBCL)	78	-0.039237	0.733052	0.938147
16p11.2 deletion	Splice	Social responsiveness (SRS)	69	0.0338087	0.782713	0.938147
16p11.2 deletion	Splice	Autism behavior (BSI)	78	0.00295185	0.979537	0.983141
16p11.2 deletion	Splice	BMI z-score	75	0.0815376	0.486782	0.868873
16p11.2 deletion	Splice	Head circumference z-score	78	0.124718	0.276617	0.718997
16p11.2 deletion	Genes del.	Full scale IQ	89	-0.13444	0.209086	0.62039
16p11.2 deletion	Genes del.	Externalizing behavior (ABCL/CBCL)	89	0.0862659	0.421497	0.868873
16p11.2 deletion	Genes del.	Internalizing behavior (ABCL/CBCL)	89	-0.0248038	0.817528	0.938147
16p11.2 deletion	Genes del.	Social responsiveness (SRS)	79	0.0272424	0.811633	0.938147
16p11.2 deletion	Genes del.	Autism behavior (BSI)	89	-0.0026944	0.980007	0.983141
16p11.2 deletion	Genes del.	BMI z-score	83	-0.0451393	0.685324	0.938147
16p11.2 deletion	Genes del.	Head circumference z-score	88	-0.0319594	0.767539	0.938147
16p11.2 deletion	Genes dup.	Full scale IQ	89	0.0839191	0.434285	0.868873
16p11.2 deletion	Genes dup.	Externalizing behavior (ABCL/CBCL)	89	0.152465	0.15376	0.597957
16p11.2 deletion	Genes dup.	Internalizing behavior (ABCL/CBCL)	89	0.152972	0.15238	0.597957
16p11.2 deletion	Genes dup.	Social responsiveness (SRS)	79	0.0847657	0.457637	0.868873
16p11.2 deletion	Genes dup.	Autism behavior (BSI)	89	0.241152	0.0228116	0.385081
16p11.2 deletion	Genes dup.	BMI z-score	83	0.0931777	0.40212	0.868873
16p11.2 deletion	Genes dup.	Head circumference z-score	88	-0.0410094	0.70442	0.938147
16p11.2 deletion	Intelligence PRS	Full scale IQ	63	0.194034	0.127563	0.569065
16p11.2 deletion	Intelligence PRS	Externalizing behavior (ABCL/CBCL)	62	-0.213193	0.096171	0.560998
16p11.2 deletion	Intelligence PRS	Internalizing behavior (ABCL/CBCL)	62	-0.167436	0.193339	0.62039
16p11.2 deletion	Intelligence PRS	Social responsiveness (SRS)	58	-0.161915	0.224634	0.628976
16p11.2 deletion	Intelligence PRS	Autism behavior (BSI)	62	0.008219	0.949448	0.983141
16p11.2 deletion	Intelligence PRS	BMI z-score	59	-0.0675067	0.611443	0.922965
16p11.2 deletion	Intelligence PRS	Head circumference z-score	62	0.0445584	0.730934	0.938147
16p11.2 deletion	SCZ PRS	Full scale IQ	63	0.19279	0.130072	0.569065
16p11.2 deletion	SCZ PRS	Externalizing behavior (ABCL/CBCL)	62	0.122493	0.342897	0.827682
16p11.2 deletion	SCZ PRS	Internalizing behavior (ABCL/CBCL)	62	0.0588034	0.649837	0.938147
16p11.2 deletion	SCZ PRS	Social responsiveness (SRS)	58	0.00896311	0.94676	0.983141
16p11.2 deletion	SCZ PRS	Autism behavior (BSI)	62	0.0700259	0.588626	0.915641
16p11.2 deletion	SCZ PRS	BMI z-score	59	0.0659493	0.619705	0.922965
16p11.2 deletion	SCZ PRS	Head circumference z-score	62	0.140135	0.277328	0.718997
16p11.2 deletion	Education PRS	Full scale IQ	63	0.248966	0.0491095	0.421206
16p11.2 deletion	Education PRS	Externalizing behavior (ABCL/CBCL)	62	-0.340146	0.00683101	0.375458
16p11.2 deletion	Education PRS	Internalizing behavior (ABCL/CBCL)	62	-0.0343151	0.791182	0.938147
16p11.2 deletion	Education PRS	Social responsiveness (SRS)	58	-0.21309	0.108269	0.569065
16p11.2 deletion	Education PRS	Autism behavior (BSI)	62	0.0488458	0.706166	0.938147
16p11.2 deletion	Education PRS	BMI z-score	59	0.0469941	0.723758	0.938147
16p11.2 deletion	Education PRS	Head circumference z-score	62	0.310089	0.0141772	0.375458
16p11.2 deletion	Autism PRS	Full scale IQ	63	-0.0139966	0.913301	0.983141
16p11.2 deletion	Autism PRS	Externalizing behavior (ABCL/CBCL)	62	0.167599	0.192898	0.62039
16p11.2 deletion	Autism PRS	Internalizing behavior (ABCL/CBCL)	62	0.0311314	0.810176	0.938147
16p11.2 deletion	Autism PRS	Social responsiveness (SRS)	58	0.2347	0.0761673	0.506224
16p11.2 deletion	Autism PRS	Autism behavior (BSI)	62	0.173883	0.1765	0.62039
16p11.2 deletion	Autism PRS	BMI z-score	59	-0.0837677	0.528188	0.880313
16p11.2 deletion	Autism PRS	Head circumference z-score	62	-0.0854736	0.508911	0.868873
16p11.2 deletion	All coding SNVs (LF)	Full scale IQ	79	-0.160495	0.157669	0.851444
16p11.2 deletion	All coding SNVs (LF)	Externalizing behavior (ABCL/CBCL)	78	0.0862711	0.452637	0.851444
16p11.2 deletion	All coding SNVs (LF)	Internalizing behavior (ABCL/CBCL)	78	-0.172076	0.131949	0.851444
16p11.2 deletion	All coding SNVs (LF)	Social responsiveness (SRS)	69	0.0276777	0.821395	0.907858
16p11.2 deletion	All coding SNVs (LF)	Autism behavior (BSI)	78	0.0322478	0.779263	0.907858
16p11.2 deletion	All coding SNVs (LF)	BMI z-score	75	0.0400975	0.732682	0.894459
16p11.2 deletion	All coding SNVs (LF)	Head circumference z-score	78	-0.0738421	0.520546	0.851444
16p11.2 deletion	Missense (LF)	Full scale IQ	79	-0.100292	0.379169	0.851444
16p11.2 deletion	Missense (LF)	Externalizing behavior (ABCL/CBCL)	78	0.0591384	0.607032	0.87915
16p11.2 deletion	Missense (LF)	Internalizing behavior (ABCL/CBCL)	78	-0.156179	0.172109	0.851444
16p11.2 deletion	Missense (LF)	Social responsiveness (SRS)	69	0.0730961	0.550582	0.85646
16p11.2 deletion	Missense (LF)	Autism behavior (BSI)	78	0.00760613	0.947305	0.986807
16p11.2 deletion	Missense (LF)	BMI z-score	75	0.00546054	0.962915	0.986807
16p11.2 deletion	Missense (LF)	Head circumference z-score	78	-0.104459	0.36274	0.851444
16p11.2 deletion	LOF (LF)	Full scale IQ	79	-0.306531	0.0060041	0.252172
16p11.2 deletion	LOF (LF)	Externalizing behavior (ABCL/CBCL)	78	0.106381	0.353926	0.851444
16p11.2 deletion	LOF (LF)	Internalizing behavior (ABCL/CBCL)	78	-0.0264868	0.817945	0.907858
16p11.2 deletion	LOF (LF)	Social responsiveness (SRS)	69	-0.179956	0.138973	0.851444
16p11.2 deletion	LOF (LF)	Autism behavior (BSI)	78	0.0792697	0.490273	0.851444
16p11.2 deletion	LOF (LF)	BMI z-score	75	0.145957	0.211484	0.851444
16p11.2 deletion	LOF (LF)	Head circumference z-score	78	0.136349	0.233917	0.851444
16p11.2 deletion	Splice (LF)	Full scale IQ	79	0.0722157	0.527084	0.851444
16p11.2 deletion	Splice (LF)	Externalizing behavior (ABCL/CBCL)	78	0.0413943	0.71897	0.894459
16p11.2 deletion	Splice (LF)	Internalizing behavior (ABCL/CBCL)	78	-0.147937	0.196157	0.851444
16p11.2 deletion	Splice (LF)	Social responsiveness (SRS)	69	-0.0435684	0.722242	0.894459
16p11.2 deletion	Splice (LF)	Autism behavior (BSI)	78	0.0609943	0.595776	0.87915
16p11.2 deletion	Splice (LF)	BMI z-score	75	0.00234059	0.984099	0.986807
16p11.2 deletion	Splice (LF)	Head circumference z-score	78	-0.0430231	0.708398	0.894459
16p11.2 deletion	Genes del. (LF)	Full scale IQ	89	-0.194497	0.0677868	0.851444
16p11.2 deletion	Genes del. (LF)	Externalizing behavior (ABCL/CBCL)	89	0.107265	0.317061	0.851444
16p11.2 deletion	Genes del. (LF)	Internalizing behavior (ABCL/CBCL)	89	0.0973036	0.364334	0.851444
16p11.2 deletion	Genes del. (LF)	Social responsiveness (SRS)	79	0.126915	0.265032	0.851444
16p11.2 deletion	Genes del. (LF)	Autism behavior (BSI)	89	0.0349047	0.745382	0.894459
16p11.2 deletion	Genes del. (LF)	BMI z-score	83	-0.132377	0.232877	0.851444
16p11.2 deletion	Genes del. (LF)	Head circumference z-score	88	-0.0502624	0.641892	0.894459
16p11.2 deletion	Genes dup. (LF)	Full scale IQ	89	-0.00177791	0.986807	0.986807
16p11.2 deletion	Genes dup. (LF)	Externalizing behavior (ABCL/CBCL)	89	0.0747094	0.486543	0.851444
16p11.2 deletion	Genes dup. (LF)	Internalizing behavior (ABCL/CBCL)	89	0.0746381	0.486961	0.851444
16p11.2 deletion	Genes dup. (LF)	Social responsiveness (SRS)	79	0.0904573	0.427886	0.851444
16p11.2 deletion	Genes dup. (LF)	Autism behavior (BSI)	89	0.0853938	0.426224	0.851444
16p11.2 deletion	Genes dup. (LF)	BMI z-score	83	0.0941721	0.397094	0.851444
16p11.2 deletion	Genes dup. (LF)	Head circumference z-score	88	-0.0929254	0.389173	0.851444
16p11.2 duplication	All coding SNVs	Full scale IQ	28	-0.199846	0.307917	0.653156
16p11.2 duplication	All coding SNVs	Externalizing behavior (ABCL/CBCL)	29	-0.0814427	0.674493	0.858446
16p11.2 duplication	All coding SNVs	Internalizing behavior (ABCL/CBCL)	29	-0.240065	0.20971	0.649463
16p11.2 duplication	All coding SNVs	Social responsiveness (SRS)	25	-0.126008	0.548384	0.848461
16p11.2 duplication	All coding SNVs	Autism behavior (BSI)	29	-0.312643	0.098684	0.507756
16p11.2 duplication	All coding SNVs	BMI z-score	26	-0.175136	0.392138	0.706051
16p11.2 duplication	All coding SNVs	Head circumference z-score	28	-0.208714	0.286491	0.652955
16p11.2 duplication	Missense	Full scale IQ	28	-0.1255	0.524561	0.848461
16p11.2 duplication	Missense	Externalizing behavior (ABCL/CBCL)	29	-0.0135622	0.944333	0.971687
16p11.2 duplication	Missense	Internalizing behavior (ABCL/CBCL)	29	-0.293629	0.122107	0.527773
16p11.2 duplication	Missense	Social responsiveness (SRS)	25	-0.21654	0.298494	0.652955
16p11.2 duplication	Missense	Autism behavior (BSI)	29	-0.270857	0.155266	0.572032
16p11.2 duplication	Missense	BMI z-score	26	-0.0975306	0.635511	0.858446
16p11.2 duplication	Missense	Head circumference z-score	28	-0.233994	0.23074	0.649463
16p11.2 duplication	LOF	Full scale IQ	28	-0.216231	0.269091	0.652955
16p11.2 duplication	LOF	Externalizing behavior (ABCL/CBCL)	29	-0.020678	0.915211	0.970679
16p11.2 duplication	LOF	Internalizing behavior (ABCL/CBCL)	29	0.284084	0.135303	0.527773
16p11.2 duplication	LOF	Social responsiveness (SRS)	25	0.178464	0.393371	0.706051
16p11.2 duplication	LOF	Autism behavior (BSI)	29	-0.0129359	0.9469	0.971687
16p11.2 duplication	LOF	BMI z-score	26	-0.21769	0.285388	0.652955
16p11.2 duplication	LOF	Head circumference z-score	28	0.00702777	0.971687	0.971687
16p11.2 duplication	Splice	Full scale IQ	28	-0.0271158	0.891057	0.9596
16p11.2 duplication	Splice	Externalizing behavior (ABCL/CBCL)	29	-0.395237	0.0338326	0.507756
16p11.2 duplication	Splice	Internalizing behavior (ABCL/CBCL)	29	-0.373407	0.0460165	0.507756
16p11.2 duplication	Splice	Social responsiveness (SRS)	25	0.12345	0.556595	0.848461
16p11.2 duplication	Splice	Autism behavior (BSI)	29	-0.347745	0.0645363	0.507756
16p11.2 duplication	Splice	BMI z-score	26	-0.0637402	0.757061	0.912135
16p11.2 duplication	Splice	Head circumference z-score	28	0.0525878	0.79042	0.922157
16p11.2 duplication	Genes del.	Full scale IQ	36	0.204183	0.232285	0.649463
16p11.2 duplication	Genes del.	Externalizing behavior (ABCL/CBCL)	37	-0.272892	0.102228	0.507756
16p11.2 duplication	Genes del.	Internalizing behavior (ABCL/CBCL)	37	-0.0662861	0.69669	0.870862
16p11.2 duplication	Genes del.	Social responsiveness (SRS)	32	-0.331745	0.0636114	0.507756
16p11.2 duplication	Genes del.	Autism behavior (BSI)	36	-0.28659	0.0901493	0.507756
16p11.2 duplication	Genes del.	BMI z-score	33	0.029655	0.869871	0.951422
16p11.2 duplication	Genes del.	Head circumference z-score	36	0.0746689	0.665155	0.858446
16p11.2 duplication	Genes dup.	Full scale IQ	36	0.0892101	0.604874	0.858446
16p11.2 duplication	Genes dup.	Externalizing behavior (ABCL/CBCL)	37	-0.163492	0.333607	0.686838
16p11.2 duplication	Genes dup.	Internalizing behavior (ABCL/CBCL)	37	-0.27547	0.0989005	0.507756
16p11.2 duplication	Genes dup.	Social responsiveness (SRS)	32	-0.165235	0.366125	0.692668
16p11.2 duplication	Genes dup.	Autism behavior (BSI)	36	-0.390769	0.0184516	0.507756
16p11.2 duplication	Genes dup.	BMI z-score	33	-0.284316	0.108805	0.507756
16p11.2 duplication	Genes dup.	Head circumference z-score	36	-0.0384593	0.823773	0.927156
16p11.2 duplication	Intelligence PRS	Full scale IQ	31	0.1945	0.294417	0.652955
16p11.2 duplication	Intelligence PRS	Externalizing behavior (ABCL/CBCL)	32	-0.299405	0.0959638	0.507756
16p11.2 duplication	Intelligence PRS	Internalizing behavior (ABCL/CBCL)	32	-0.1089	0.552988	0.848461
16p11.2 duplication	Intelligence PRS	Social responsiveness (SRS)	27	-0.357026	0.0675254	0.507756
16p11.2 duplication	Intelligence PRS	Autism behavior (BSI)	31	-0.310725	0.0888763	0.507756
16p11.2 duplication	Intelligence PRS	BMI z-score	29	-0.12787	0.50859	0.848461
16p11.2 duplication	Intelligence PRS	Head circumference z-score	31	-0.109516	0.55756	0.848461
16p11.2 duplication	SCZ PRS	Full scale IQ	31	-0.245268	0.183553	0.614126
16p11.2 duplication	SCZ PRS	Externalizing behavior (ABCL/CBCL)	32	0.0854301	0.64201	0.858446
16p11.2 duplication	SCZ PRS	Internalizing behavior (ABCL/CBCL)	32	0.0785355	0.669198	0.858446
16p11.2 duplication	SCZ PRS	Social responsiveness (SRS)	27	0.185712	0.353703	0.69216
16p11.2 duplication	SCZ PRS	Autism behavior (BSI)	31	-0.00695337	0.970386	0.971687
16p11.2 duplication	SCZ PRS	BMI z-score	29	-0.177862	0.355968	0.69216
16p11.2 duplication	SCZ PRS	Head circumference z-score	31	0.0840168	0.653173	0.858446
16p11.2 duplication	Education PRS	Full scale IQ	31	0.244897	0.184238	0.614126
16p11.2 duplication	Education PRS	Externalizing behavior (ABCL/CBCL)	32	-0.269556	0.135713	0.527773
16p11.2 duplication	Education PRS	Internalizing behavior (ABCL/CBCL)	32	-0.0956836	0.602415	0.858446
16p11.2 duplication	Education PRS	Social responsiveness (SRS)	27	-0.225129	0.25889	0.652955
16p11.2 duplication	Education PRS	Autism behavior (BSI)	31	-0.392613	0.0289095	0.507756
16p11.2 duplication	Education PRS	BMI z-score	29	-0.232514	0.224835	0.649463
16p11.2 duplication	Education PRS	Head circumference z-score	31	-0.137647	0.460262	0.805458
16p11.2 duplication	Autism PRS	Full scale IQ	31	0.0656663	0.725612	0.891102
16p11.2 duplication	Autism PRS	Externalizing behavior (ABCL/CBCL)	32	-0.0947933	0.605811	0.858446
16p11.2 duplication	Autism PRS	Internalizing behavior (ABCL/CBCL)	32	0.0384649	0.83444	0.927156
16p11.2 duplication	Autism PRS	Social responsiveness (SRS)	27	-0.0488927	0.808643	0.927156
16p11.2 duplication	Autism PRS	Autism behavior (BSI)	31	-0.379413	0.0352817	0.507756
16p11.2 duplication	Autism PRS	BMI z-score	29	-0.224707	0.241229	0.649463
16p11.2 duplication	Autism PRS	Head circumference z-score	31	0.0550151	0.768799	0.912135
16p11.2 duplication	All coding SNVs (LF)	Full scale IQ	28	-0.110795	0.574609	0.981606
16p11.2 duplication	All coding SNVs (LF)	Externalizing behavior (ABCL/CBCL)	29	-0.0463984	0.811105	0.981606
16p11.2 duplication	All coding SNVs (LF)	Internalizing behavior (ABCL/CBCL)	29	-0.398385	0.0323136	0.981606
16p11.2 duplication	All coding SNVs (LF)	Social responsiveness (SRS)	25	0.00640733	0.975751	0.981606
16p11.2 duplication	All coding SNVs (LF)	Autism behavior (BSI)	29	-0.221437	0.248327	0.981606
16p11.2 duplication	All coding SNVs (LF)	BMI z-score	26	0.00973924	0.962339	0.981606
16p11.2 duplication	All coding SNVs (LF)	Head circumference z-score	28	0.0427274	0.829079	0.981606
16p11.2 duplication	Missense (LF)	Full scale IQ	28	-0.108368	0.583068	0.981606
16p11.2 duplication	Missense (LF)	Externalizing behavior (ABCL/CBCL)	29	0.00447827	0.981606	0.981606
16p11.2 duplication	Missense (LF)	Internalizing behavior (ABCL/CBCL)	29	-0.35899	0.0558139	0.981606
16p11.2 duplication	Missense (LF)	Social responsiveness (SRS)	25	-0.0277571	0.895218	0.981606
16p11.2 duplication	Missense (LF)	Autism behavior (BSI)	29	-0.173605	0.367784	0.981606
16p11.2 duplication	Missense (LF)	BMI z-score	26	0.0445086	0.82907	0.981606
16p11.2 duplication	Missense (LF)	Head circumference z-score	28	0.0532677	0.787771	0.981606
16p11.2 duplication	LOF (LF)	Full scale IQ	28	-0.107138	0.587377	0.981606
16p11.2 duplication	LOF (LF)	Externalizing behavior (ABCL/CBCL)	29	-0.149404	0.439207	0.981606
16p11.2 duplication	LOF (LF)	Internalizing behavior (ABCL/CBCL)	29	-0.123661	0.522755	0.981606
16p11.2 duplication	LOF (LF)	Social responsiveness (SRS)	25	0.0879612	0.675873	0.981606
16p11.2 duplication	LOF (LF)	Autism behavior (BSI)	29	-0.107978	0.577163	0.981606
16p11.2 duplication	LOF (LF)	BMI z-score	26	-0.152436	0.457236	0.981606
16p11.2 duplication	LOF (LF)	Head circumference z-score	28	-0.0565587	0.774982	0.981606
16p11.2 duplication	Splice (LF)	Full scale IQ	28	0.142749	0.46867	0.981606
16p11.2 duplication	Splice (LF)	Externalizing behavior (ABCL/CBCL)	29	-0.21737	0.257343	0.981606
16p11.2 duplication	Splice (LF)	Internalizing behavior (ABCL/CBCL)	29	-0.118149	0.54159	0.981606
16p11.2 duplication	Splice (LF)	Social responsiveness (SRS)	25	0.150681	0.472168	0.981606
16p11.2 duplication	Splice (LF)	Autism behavior (BSI)	29	-0.233532	0.222755	0.981606
16p11.2 duplication	Splice (LF)	BMI z-score	26	-0.081432	0.692503	0.981606
16p11.2 duplication	Splice (LF)	Head circumference z-score	28	-0.0150016	0.939605	0.981606
16p11.2 duplication	Genes del. (LF)	Full scale IQ	36	-0.292627	0.0832851	0.981606
16p11.2 duplication	Genes del. (LF)	Externalizing behavior (ABCL/CBCL)	37	-0.0614803	0.717743	0.981606
16p11.2 duplication	Genes del. (LF)	Internalizing behavior (ABCL/CBCL)	37	-0.0267702	0.875027	0.981606
16p11.2 duplication	Genes del. (LF)	Social responsiveness (SRS)	32	0.0758839	0.679767	0.981606
16p11.2 duplication	Genes del. (LF)	Autism behavior (BSI)	36	-0.0379457	0.826091	0.981606
16p11.2 duplication	Genes del. (LF)	BMI z-score	33	-0.200407	0.263459	0.981606
16p11.2 duplication	Genes del. (LF)	Head circumference z-score	36	-0.00958306	0.955764	0.981606
16p11.2 duplication	Genes dup. (LF)	Full scale IQ	36	0.246793	0.146766	0.981606
16p11.2 duplication	Genes dup. (LF)	Externalizing behavior (ABCL/CBCL)	37	-0.0152894	0.928434	0.981606
16p11.2 duplication	Genes dup. (LF)	Internalizing behavior (ABCL/CBCL)	37	0.00482797	0.977375	0.981606
16p11.2 duplication	Genes dup. (LF)	Social responsiveness (SRS)	32	-0.127984	0.485138	0.981606
16p11.2 duplication	Genes dup. (LF)	Autism behavior (BSI)	36	-0.0313175	0.856118	0.981606
16p11.2 duplication	Genes dup. (LF)	BMI z-score	33	-0.25389	0.153945	0.981606
16p11.2 duplication	Genes dup. (LF)	Head circumference z-score	36	-0.271727	0.108902	0.981606

### Sheet: S5F
Group	Variant	Phenotype	Sample size	Pearson R	p value	BH FDR
DBD Tier 1 SNVs	All coding SNVs	Full scale IQ	1236	-0.130496	4.16731e-06	0.000291712
DBD Tier 1 SNVs	All coding SNVs	Externalizing behavior (ABCL/CBCL)	1234	-0.0214618	0.451306	0.718036
DBD Tier 1 SNVs	All coding SNVs	Internalizing behavior (ABCL/CBCL)	1234	-0.0389861	0.171109	0.499069
DBD Tier 1 SNVs	All coding SNVs	Social responsiveness (SRS)	1232	0.00174396	0.951239	0.966435
DBD Tier 1 SNVs	All coding SNVs	Repetitive behavior (RBS-R)	1236	0.0353615	0.214116	0.537452
DBD Tier 1 SNVs	All coding SNVs	Coordination disorder (DCDQ)	1092	0.0447289	0.139641	0.488742
DBD Tier 1 SNVs	All coding SNVs	BMI z-score	1218	0.0161055	0.574429	0.718036
DBD Tier 1 SNVs	Missense	Full scale IQ	1236	-0.122925	1.46601e-05	0.000513104
DBD Tier 1 SNVs	Missense	Externalizing behavior (ABCL/CBCL)	1234	-0.0172795	0.54423	0.718036
DBD Tier 1 SNVs	Missense	Internalizing behavior (ABCL/CBCL)	1234	-0.0334826	0.239865	0.537452
DBD Tier 1 SNVs	Missense	Social responsiveness (SRS)	1232	0.00674496	0.813037	0.903375
DBD Tier 1 SNVs	Missense	Repetitive behavior (RBS-R)	1236	0.0373161	0.189843	0.511115
DBD Tier 1 SNVs	Missense	Coordination disorder (DCDQ)	1092	0.0507799	0.093503	0.400938
DBD Tier 1 SNVs	Missense	BMI z-score	1218	-0.00283986	0.921131	0.966435
DBD Tier 1 SNVs	LOF	Full scale IQ	1236	-0.107357	0.000155923	0.00272866
DBD Tier 1 SNVs	LOF	Externalizing behavior (ABCL/CBCL)	1234	-0.0332839	0.242667	0.537452
DBD Tier 1 SNVs	LOF	Internalizing behavior (ABCL/CBCL)	1234	-0.0546675	0.0548745	0.312938
DBD Tier 1 SNVs	LOF	Social responsiveness (SRS)	1232	-0.016823	0.555239	0.718036
DBD Tier 1 SNVs	LOF	Repetitive behavior (RBS-R)	1236	0.0198124	0.486489	0.718036
DBD Tier 1 SNVs	LOF	Coordination disorder (DCDQ)	1092	0.0182362	0.547186	0.718036
DBD Tier 1 SNVs	LOF	BMI z-score	1218	0.0448995	0.117309	0.432193
DBD Tier 1 SNVs	Splice	Full scale IQ	1236	-0.0575881	0.0429451	0.273287
DBD Tier 1 SNVs	Splice	Externalizing behavior (ABCL/CBCL)	1234	0.0181922	0.52317	0.718036
DBD Tier 1 SNVs	Splice	Internalizing behavior (ABCL/CBCL)	1234	0.0316981	0.265857	0.537452
DBD Tier 1 SNVs	Splice	Social responsiveness (SRS)	1232	0.0183511	0.519886	0.718036
DBD Tier 1 SNVs	Splice	Repetitive behavior (RBS-R)	1236	0.0117673	0.679389	0.80407
DBD Tier 1 SNVs	Splice	Coordination disorder (DCDQ)	1092	0.00852116	0.778505	0.878957
DBD Tier 1 SNVs	Splice	BMI z-score	1218	0.0585356	0.0410982	0.273287
DBD Tier 1 SNVs	Genes del.	Full scale IQ	1236	-0.1133	6.54943e-05	0.0015282
DBD Tier 1 SNVs	Genes del.	Externalizing behavior (ABCL/CBCL)	1234	0.0315087	0.268726	0.537452
DBD Tier 1 SNVs	Genes del.	Internalizing behavior (ABCL/CBCL)	1234	-0.0205068	0.471701	0.718036
DBD Tier 1 SNVs	Genes del.	Social responsiveness (SRS)	1232	0.0114055	0.689202	0.80407
DBD Tier 1 SNVs	Genes del.	Repetitive behavior (RBS-R)	1236	0.0172043	0.545656	0.718036
DBD Tier 1 SNVs	Genes del.	Coordination disorder (DCDQ)	1092	-0.0651325	0.0313854	0.244108
DBD Tier 1 SNVs	Genes del.	BMI z-score	1218	0.00947722	0.741081	0.850421
DBD Tier 1 SNVs	Genes dup.	Full scale IQ	1236	0.0176286	0.535795	0.718036
DBD Tier 1 SNVs	Genes dup.	Externalizing behavior (ABCL/CBCL)	1234	0.0378359	0.184099	0.511115
DBD Tier 1 SNVs	Genes dup.	Internalizing behavior (ABCL/CBCL)	1234	0.0539551	0.0581171	0.312938
DBD Tier 1 SNVs	Genes dup.	Social responsiveness (SRS)	1232	0.0123605	0.664704	0.80407
DBD Tier 1 SNVs	Genes dup.	Repetitive behavior (RBS-R)	1236	-0.0271399	0.340407	0.596874
DBD Tier 1 SNVs	Genes dup.	Coordination disorder (DCDQ)	1092	-0.041559	0.169954	0.499069
DBD Tier 1 SNVs	Genes dup.	BMI z-score	1218	-0.0240645	0.40141	0.685335
DBD Tier 1 SNVs	STRs	Full scale IQ	956	-0.0540631	0.0947958	0.400938
DBD Tier 1 SNVs	STRs	Externalizing behavior (ABCL/CBCL)	955	-0.00488902	0.880063	0.962569
DBD Tier 1 SNVs	STRs	Internalizing behavior (ABCL/CBCL)	955	-0.0369316	0.254205	0.537452
DBD Tier 1 SNVs	STRs	Social responsiveness (SRS)	951	-0.00406839	0.900288	0.966435
DBD Tier 1 SNVs	STRs	Repetitive behavior (RBS-R)	955	0.020454	0.527825	0.718036
DBD Tier 1 SNVs	STRs	Coordination disorder (DCDQ)	826	0.0362415	0.298176	0.549271
DBD Tier 1 SNVs	STRs	BMI z-score	940	0.045824	0.160377	0.499069
DBD Tier 1 SNVs	Intelligence PRS	Full scale IQ	835	0.0618967	0.0738364	0.369182
DBD Tier 1 SNVs	Intelligence PRS	Externalizing behavior (ABCL/CBCL)	834	-0.0862332	0.0127298	0.147494
DBD Tier 1 SNVs	Intelligence PRS	Internalizing behavior (ABCL/CBCL)	834	-0.0548784	0.113272	0.432193
DBD Tier 1 SNVs	Intelligence PRS	Social responsiveness (SRS)	832	-0.0403402	0.245108	0.537452
DBD Tier 1 SNVs	Intelligence PRS	Repetitive behavior (RBS-R)	836	-0.0841383	0.0149568	0.147494
DBD Tier 1 SNVs	Intelligence PRS	Coordination disorder (DCDQ)	736	-0.00148027	0.968021	0.968021
DBD Tier 1 SNVs	Intelligence PRS	BMI z-score	827	0.0366756	0.292129	0.549271
DBD Tier 1 SNVs	SCZ PRS	Full scale IQ	835	-0.0329875	0.341071	0.596874
DBD Tier 1 SNVs	SCZ PRS	Externalizing behavior (ABCL/CBCL)	834	0.0384686	0.267137	0.537452
DBD Tier 1 SNVs	SCZ PRS	Internalizing behavior (ABCL/CBCL)	834	-0.00206013	0.952629	0.966435
DBD Tier 1 SNVs	SCZ PRS	Social responsiveness (SRS)	832	0.00209096	0.951979	0.966435
DBD Tier 1 SNVs	SCZ PRS	Repetitive behavior (RBS-R)	836	0.0202162	0.559415	0.718036
DBD Tier 1 SNVs	SCZ PRS	Coordination disorder (DCDQ)	736	-0.015836	0.667984	0.80407
DBD Tier 1 SNVs	SCZ PRS	BMI z-score	827	-0.0489578	0.159539	0.499069
DBD Tier 1 SNVs	Education PRS	Full scale IQ	835	0.057407	0.0973706	0.400938
DBD Tier 1 SNVs	Education PRS	Externalizing behavior (ABCL/CBCL)	834	-0.111153	0.00130378	0.018253
DBD Tier 1 SNVs	Education PRS	Internalizing behavior (ABCL/CBCL)	834	-0.0427691	0.217261	0.537452
DBD Tier 1 SNVs	Education PRS	Social responsiveness (SRS)	832	-0.0371572	0.284378	0.549271
DBD Tier 1 SNVs	Education PRS	Repetitive behavior (RBS-R)	836	-0.082636	0.0168565	0.147494
DBD Tier 1 SNVs	Education PRS	Coordination disorder (DCDQ)	736	-0.0212185	0.565474	0.718036
DBD Tier 1 SNVs	Education PRS	BMI z-score	827	-0.0199125	0.56744	0.718036
DBD Tier 1 SNVs	All coding SNVs (LF)	Full scale IQ	1236	-0.0705909	0.0130524	0.205526
DBD Tier 1 SNVs	All coding SNVs (LF)	Externalizing behavior (ABCL/CBCL)	1234	0.00615397	0.829018	0.923224
DBD Tier 1 SNVs	All coding SNVs (LF)	Internalizing behavior (ABCL/CBCL)	1234	0.00999543	0.725757	0.911848
DBD Tier 1 SNVs	All coding SNVs (LF)	Social responsiveness (SRS)	1232	0.0657647	0.0209721	0.205526
DBD Tier 1 SNVs	All coding SNVs (LF)	Repetitive behavior (RBS-R)	1236	0.0509613	0.0732955	0.304052
DBD Tier 1 SNVs	All coding SNVs (LF)	Coordination disorder (DCDQ)	1092	-0.0161098	0.594879	0.787813
DBD Tier 1 SNVs	All coding SNVs (LF)	BMI z-score	1218	-0.0293622	0.30588	0.618763
DBD Tier 1 SNVs	Missense (LF)	Full scale IQ	1236	-0.0636813	0.0251664	0.205526
DBD Tier 1 SNVs	Missense (LF)	Externalizing behavior (ABCL/CBCL)	1234	0.00783737	0.783286	0.923224
DBD Tier 1 SNVs	Missense (LF)	Internalizing behavior (ABCL/CBCL)	1234	0.00382962	0.893092	0.972478
DBD Tier 1 SNVs	Missense (LF)	Social responsiveness (SRS)	1232	0.0610957	0.0320106	0.224074
DBD Tier 1 SNVs	Missense (LF)	Repetitive behavior (RBS-R)	1236	0.0507561	0.0744617	0.304052
DBD Tier 1 SNVs	Missense (LF)	Coordination disorder (DCDQ)	1092	0.00318632	0.916239	0.975993
DBD Tier 1 SNVs	Missense (LF)	BMI z-score	1218	-0.0352578	0.218843	0.59574
DBD Tier 1 SNVs	LOF (LF)	Full scale IQ	1236	-0.0556733	0.0503673	0.2468
DBD Tier 1 SNVs	LOF (LF)	Externalizing behavior (ABCL/CBCL)	1234	0.0205465	0.470843	0.678568
DBD Tier 1 SNVs	LOF (LF)	Internalizing behavior (ABCL/CBCL)	1234	0.0232065	0.415365	0.644802
DBD Tier 1 SNVs	LOF (LF)	Social responsiveness (SRS)	1232	0.03797	0.182903	0.59574
DBD Tier 1 SNVs	LOF (LF)	Repetitive behavior (RBS-R)	1236	0.0268273	0.346	0.618763
DBD Tier 1 SNVs	LOF (LF)	Coordination disorder (DCDQ)	1092	-0.0593536	0.0498968	0.2468
DBD Tier 1 SNVs	LOF (LF)	BMI z-score	1218	-0.00114604	0.968129	0.997055
DBD Tier 1 SNVs	Splice (LF)	Full scale IQ	1236	0.0357761	0.208789	0.59574
DBD Tier 1 SNVs	Splice (LF)	Externalizing behavior (ABCL/CBCL)	1234	-0.0666964	0.0191207	0.205526
DBD Tier 1 SNVs	Splice (LF)	Internalizing behavior (ABCL/CBCL)	1234	0.000105167	0.997055	0.997055
DBD Tier 1 SNVs	Splice (LF)	Social responsiveness (SRS)	1232	-0.0111651	0.695422	0.896728
DBD Tier 1 SNVs	Splice (LF)	Repetitive behavior (RBS-R)	1236	-0.0325312	0.253106	0.618763
DBD Tier 1 SNVs	Splice (LF)	Coordination disorder (DCDQ)	1092	-0.0208797	0.490657	0.68692
DBD Tier 1 SNVs	Splice (LF)	BMI z-score	1218	0.0340818	0.234607	0.605039
DBD Tier 1 SNVs	Genes del. (LF)	Full scale IQ	1236	-0.132192	3.11292e-06	0.000152533
DBD Tier 1 SNVs	Genes del. (LF)	Externalizing behavior (ABCL/CBCL)	1234	0.00925719	0.745282	0.91297
DBD Tier 1 SNVs	Genes del. (LF)	Internalizing behavior (ABCL/CBCL)	1234	-0.0297724	0.29601	0.618763
DBD Tier 1 SNVs	Genes del. (LF)	Social responsiveness (SRS)	1232	0.00680711	0.811347	0.923224
DBD Tier 1 SNVs	Genes del. (LF)	Repetitive behavior (RBS-R)	1236	0.000608157	0.982959	0.997055
DBD Tier 1 SNVs	Genes del. (LF)	Coordination disorder (DCDQ)	1092	-0.0950011	0.00167302	0.0409889
DBD Tier 1 SNVs	Genes del. (LF)	BMI z-score	1218	0.0224252	0.434255	0.644802
DBD Tier 1 SNVs	Genes dup. (LF)	Full scale IQ	1236	0.0247304	0.385013	0.644802
DBD Tier 1 SNVs	Genes dup. (LF)	Externalizing behavior (ABCL/CBCL)	1234	0.0355058	0.212622	0.59574
DBD Tier 1 SNVs	Genes dup. (LF)	Internalizing behavior (ABCL/CBCL)	1234	0.0570436	0.0451294	0.2468
DBD Tier 1 SNVs	Genes dup. (LF)	Social responsiveness (SRS)	1232	0.00640483	0.822304	0.923224
DBD Tier 1 SNVs	Genes dup. (LF)	Repetitive behavior (RBS-R)	1236	-0.0285253	0.31632	0.618763
DBD Tier 1 SNVs	Genes dup. (LF)	Coordination disorder (DCDQ)	1092	-0.0332485	0.272311	0.618763
DBD Tier 1 SNVs	Genes dup. (LF)	BMI z-score	1218	-0.0180802	0.528433	0.719256
DBD Tier 1 SNVs	STRs (LF)	Full scale IQ	956	-0.0259831	0.422286	0.644802
DBD Tier 1 SNVs	STRs (LF)	Externalizing behavior (ABCL/CBCL)	955	-0.0454434	0.160549	0.561922
DBD Tier 1 SNVs	STRs (LF)	Internalizing behavior (ABCL/CBCL)	955	-0.0455241	0.159807	0.561922
DBD Tier 1 SNVs	STRs (LF)	Social responsiveness (SRS)	951	-0.0307971	0.34277	0.618763
DBD Tier 1 SNVs	STRs (LF)	Repetitive behavior (RBS-R)	955	-0.0300513	0.353579	0.618763
DBD Tier 1 SNVs	STRs (LF)	Coordination disorder (DCDQ)	826	0.0282478	0.417493	0.644802
DBD Tier 1 SNVs	STRs (LF)	BMI z-score	940	0.0349301	0.284693	0.618763
Large rare deletions	All coding SNVs	Full scale IQ	74	-0.20933	0.0734612	0.733124
Large rare deletions	All coding SNVs	Externalizing behavior (ABCL/CBCL)	74	-0.0103387	0.930333	0.990933
Large rare deletions	All coding SNVs	Internalizing behavior (ABCL/CBCL)	74	-0.198495	0.0900059	0.733124
Large rare deletions	All coding SNVs	Social responsiveness (SRS)	74	-0.245825	0.0347569	0.680751
Large rare deletions	All coding SNVs	Repetitive behavior (RBS-R)	74	-0.0878796	0.456549	0.926045
Large rare deletions	All coding SNVs	Coordination disorder (DCDQ)	63	0.0330166	0.797269	0.990933
Large rare deletions	All coding SNVs	BMI z-score	74	0.0943809	0.423791	0.926045
Large rare deletions	Missense	Full scale IQ	74	-0.189919	0.105077	0.73554
Large rare deletions	Missense	Externalizing behavior (ABCL/CBCL)	74	-0.00781652	0.947301	0.990933
Large rare deletions	Missense	Internalizing behavior (ABCL/CBCL)	74	-0.209076	0.0738182	0.733124
Large rare deletions	Missense	Social responsiveness (SRS)	74	-0.267301	0.0213165	0.680751
Large rare deletions	Missense	Repetitive behavior (RBS-R)	74	-0.112477	0.340021	0.926045
Large rare deletions	Missense	Coordination disorder (DCDQ)	63	0.0599962	0.640435	0.990933
Large rare deletions	Missense	BMI z-score	74	0.0862715	0.464861	0.926045
Large rare deletions	LOF	Full scale IQ	74	-0.141947	0.227661	0.926045
Large rare deletions	LOF	Externalizing behavior (ABCL/CBCL)	74	-0.0160864	0.891795	0.990933
Large rare deletions	LOF	Internalizing behavior (ABCL/CBCL)	74	-0.0937713	0.426805	0.926045
Large rare deletions	LOF	Social responsiveness (SRS)	74	-0.141129	0.230378	0.926045
Large rare deletions	LOF	Repetitive behavior (RBS-R)	74	0.00553252	0.962686	0.990933
Large rare deletions	LOF	Coordination disorder (DCDQ)	63	-0.00919307	0.942993	0.990933
Large rare deletions	LOF	BMI z-score	74	0.029676	0.80182	0.990933
Large rare deletions	Splice	Full scale IQ	74	-0.123457	0.294659	0.926045
Large rare deletions	Splice	Externalizing behavior (ABCL/CBCL)	74	0.0129741	0.912638	0.990933
Large rare deletions	Splice	Internalizing behavior (ABCL/CBCL)	74	-0.0479838	0.684758	0.990933
Large rare deletions	Splice	Social responsiveness (SRS)	74	0.0825599	0.484358	0.926045
Large rare deletions	Splice	Repetitive behavior (RBS-R)	74	-0.0368065	0.755545	0.990933
Large rare deletions	Splice	Coordination disorder (DCDQ)	63	-0.0901479	0.482286	0.926045
Large rare deletions	Splice	BMI z-score	74	0.16498	0.160111	0.862137
Large rare deletions	Genes del.	Full scale IQ	78	-0.0632144	0.582435	0.970726
Large rare deletions	Genes del.	Externalizing behavior (ABCL/CBCL)	78	0.0877912	0.444682	0.926045
Large rare deletions	Genes del.	Internalizing behavior (ABCL/CBCL)	78	0.00420579	0.970848	0.990933
Large rare deletions	Genes del.	Social responsiveness (SRS)	78	0.0707718	0.538079	0.926045
Large rare deletions	Genes del.	Repetitive behavior (RBS-R)	78	-0.0098686	0.931664	0.990933
Large rare deletions	Genes del.	Coordination disorder (DCDQ)	67	-0.0506649	0.683885	0.990933
Large rare deletions	Genes del.	BMI z-score	78	0.0893899	0.436402	0.926045
Large rare deletions	Genes dup.	Full scale IQ	78	-0.0706081	0.539022	0.926045
Large rare deletions	Genes dup.	Externalizing behavior (ABCL/CBCL)	78	0.057933	0.614393	0.977443
Large rare deletions	Genes dup.	Internalizing behavior (ABCL/CBCL)	78	0.105407	0.358378	0.926045
Large rare deletions	Genes dup.	Social responsiveness (SRS)	78	0.130244	0.255723	0.926045
Large rare deletions	Genes dup.	Repetitive behavior (RBS-R)	78	0.234359	0.0389	0.680751
Large rare deletions	Genes dup.	Coordination disorder (DCDQ)	67	0.000601757	0.996144	0.996144
Large rare deletions	Genes dup.	BMI z-score	78	-0.282674	0.0121565	0.680751
Large rare deletions	STRs	Full scale IQ	59	-0.148206	0.262614	0.926045
Large rare deletions	STRs	Externalizing behavior (ABCL/CBCL)	59	-0.0870664	0.512012	0.926045
Large rare deletions	STRs	Internalizing behavior (ABCL/CBCL)	59	-0.225918	0.0853413	0.733124
Large rare deletions	STRs	Social responsiveness (SRS)	59	-0.0253248	0.849002	0.990933
Large rare deletions	STRs	Repetitive behavior (RBS-R)	59	-0.219881	0.0942588	0.733124
Large rare deletions	STRs	Coordination disorder (DCDQ)	49	-0.0183876	0.900206	0.990933
Large rare deletions	STRs	BMI z-score	59	0.179598	0.173483	0.867415
Large rare deletions	Intelligence PRS	Full scale IQ	63	-0.0249524	0.846084	0.990933
Large rare deletions	Intelligence PRS	Externalizing behavior (ABCL/CBCL)	63	-0.0396662	0.757582	0.990933
Large rare deletions	Intelligence PRS	Internalizing behavior (ABCL/CBCL)	63	-0.0781991	0.542398	0.926045
Large rare deletions	Intelligence PRS	Social responsiveness (SRS)	63	0.0386801	0.763431	0.990933
Large rare deletions	Intelligence PRS	Repetitive behavior (RBS-R)	63	0.184036	0.14878	0.862137
Large rare deletions	Intelligence PRS	Coordination disorder (DCDQ)	53	-0.0723595	0.606623	0.977443
Large rare deletions	Intelligence PRS	BMI z-score	63	0.102869	0.422392	0.926045
Large rare deletions	SCZ PRS	Full scale IQ	63	-0.128198	0.316679	0.926045
Large rare deletions	SCZ PRS	Externalizing behavior (ABCL/CBCL)	63	-0.00657533	0.95921	0.990933
Large rare deletions	SCZ PRS	Internalizing behavior (ABCL/CBCL)	63	-0.180612	0.15662	0.862137
Large rare deletions	SCZ PRS	Social responsiveness (SRS)	63	0.0782116	0.542333	0.926045
Large rare deletions	SCZ PRS	Repetitive behavior (RBS-R)	63	0.055209	0.66737	0.990933
Large rare deletions	SCZ PRS	Coordination disorder (DCDQ)	53	0.149992	0.28372	0.926045
Large rare deletions	SCZ PRS	BMI z-score	63	0.128947	0.313837	0.926045
Large rare deletions	Education PRS	Full scale IQ	63	0.0994177	0.438207	0.926045
Large rare deletions	Education PRS	Externalizing behavior (ABCL/CBCL)	63	-0.0801712	0.532231	0.926045
Large rare deletions	Education PRS	Internalizing behavior (ABCL/CBCL)	63	-0.0122249	0.924241	0.990933
Large rare deletions	Education PRS	Social responsiveness (SRS)	63	-0.00374249	0.976777	0.990933
Large rare deletions	Education PRS	Repetitive behavior (RBS-R)	63	0.0305413	0.812179	0.990933
Large rare deletions	Education PRS	Coordination disorder (DCDQ)	53	-0.0324497	0.817575	0.990933
Large rare deletions	Education PRS	BMI z-score	63	-0.135956	0.28803	0.926045
Large rare deletions	All coding SNVs (LF)	Full scale IQ	74	0.03079	0.794542	0.975534
Large rare deletions	All coding SNVs (LF)	Externalizing behavior (ABCL/CBCL)	74	0.0998771	0.39718	0.961553
Large rare deletions	All coding SNVs (LF)	Internalizing behavior (ABCL/CBCL)	74	-0.0526629	0.655872	0.961553
Large rare deletions	All coding SNVs (LF)	Social responsiveness (SRS)	74	-0.0508186	0.6672	0.961553
Large rare deletions	All coding SNVs (LF)	Repetitive behavior (RBS-R)	74	0.00415575	0.971968	0.975534
Large rare deletions	All coding SNVs (LF)	Coordination disorder (DCDQ)	63	0.0236948	0.853753	0.975534
Large rare deletions	All coding SNVs (LF)	BMI z-score	74	0.0932456	0.429413	0.961553
Large rare deletions	Missense (LF)	Full scale IQ	74	0.00362682	0.975534	0.975534
Large rare deletions	Missense (LF)	Externalizing behavior (ABCL/CBCL)	74	0.0644815	0.585192	0.961553
Large rare deletions	Missense (LF)	Internalizing behavior (ABCL/CBCL)	74	-0.0637924	0.589217	0.961553
Large rare deletions	Missense (LF)	Social responsiveness (SRS)	74	-0.0374927	0.751134	0.975534
Large rare deletions	Missense (LF)	Repetitive behavior (RBS-R)	74	-0.0123422	0.916877	0.975534
Large rare deletions	Missense (LF)	Coordination disorder (DCDQ)	63	0.00436011	0.972945	0.975534
Large rare deletions	Missense (LF)	BMI z-score	74	0.109356	0.353672	0.961553
Large rare deletions	LOF (LF)	Full scale IQ	74	0.0653187	0.58032	0.961553
Large rare deletions	LOF (LF)	Externalizing behavior (ABCL/CBCL)	74	0.108441	0.357738	0.961553
Large rare deletions	LOF (LF)	Internalizing behavior (ABCL/CBCL)	74	0.00614309	0.958572	0.975534
Large rare deletions	LOF (LF)	Social responsiveness (SRS)	74	-0.096935	0.4113	0.961553
Large rare deletions	LOF (LF)	Repetitive behavior (RBS-R)	74	-0.0112102	0.924478	0.975534
Large rare deletions	LOF (LF)	Coordination disorder (DCDQ)	63	0.0750804	0.558665	0.961553
Large rare deletions	LOF (LF)	BMI z-score	74	-0.00862776	0.941841	0.975534
Large rare deletions	Splice (LF)	Full scale IQ	74	0.0875784	0.4581	0.961553
Large rare deletions	Splice (LF)	Externalizing behavior (ABCL/CBCL)	74	0.0939029	0.426153	0.961553
Large rare deletions	Splice (LF)	Internalizing behavior (ABCL/CBCL)	74	0.0454777	0.700421	0.975534
Large rare deletions	Splice (LF)	Social responsiveness (SRS)	74	0.100023	0.396489	0.961553
Large rare deletions	Splice (LF)	Repetitive behavior (RBS-R)	74	0.174258	0.137573	0.961553
Large rare deletions	Splice (LF)	Coordination disorder (DCDQ)	63	-0.0128971	0.920089	0.975534
Large rare deletions	Splice (LF)	BMI z-score	74	-0.0552066	0.640374	0.961553
Large rare deletions	Genes del. (LF)	Full scale IQ	78	0.153877	0.178596	0.961553
Large rare deletions	Genes del. (LF)	Externalizing behavior (ABCL/CBCL)	78	-0.0649528	0.572085	0.961553
Large rare deletions	Genes del. (LF)	Internalizing behavior (ABCL/CBCL)	78	-0.0881246	0.442948	0.961553
Large rare deletions	Genes del. (LF)	Social responsiveness (SRS)	78	-0.0969027	0.398673	0.961553
Large rare deletions	Genes del. (LF)	Repetitive behavior (RBS-R)	78	-0.1262	0.270903	0.961553
Large rare deletions	Genes del. (LF)	Coordination disorder (DCDQ)	67	-0.0607001	0.625584	0.961553
Large rare deletions	Genes del. (LF)	BMI z-score	78	0.135806	0.235802	0.961553
Large rare deletions	Genes dup. (LF)	Full scale IQ	78	-0.00409131	0.971641	0.975534
Large rare deletions	Genes dup. (LF)	Externalizing behavior (ABCL/CBCL)	78	0.0573011	0.618266	0.961553
Large rare deletions	Genes dup. (LF)	Internalizing behavior (ABCL/CBCL)	78	0.0822181	0.474226	0.961553
Large rare deletions	Genes dup. (LF)	Social responsiveness (SRS)	78	0.075876	0.509092	0.961553
Large rare deletions	Genes dup. (LF)	Repetitive behavior (RBS-R)	78	0.148458	0.194569	0.961553
