## Supplementary material for "Genetic modifiers and ascertainment drive variable expressivity of complex disorders": Table S5 (part 2 of 2)

### Sheet: S5F (continued)
Group	Variant	Phenotype	Sample size	Pearson R	p value	BH FDR
Large rare deletions	Genes dup. (LF)	Coordination disorder (DCDQ)	67	0.0620978	0.617632	0.961553
Large rare deletions	Genes dup. (LF)	BMI z-score	78	-0.277936	0.0137477	0.673636
Large rare deletions	STRs (LF)	Full scale IQ	59	-0.196022	0.136768	0.961553
Large rare deletions	STRs (LF)	Externalizing behavior (ABCL/CBCL)	59	-0.0934995	0.481207	0.961553
Large rare deletions	STRs (LF)	Internalizing behavior (ABCL/CBCL)	59	0.00677397	0.95939	0.975534
Large rare deletions	STRs (LF)	Social responsiveness (SRS)	59	-0.017796	0.893577	0.975534
Large rare deletions	STRs (LF)	Repetitive behavior (RBS-R)	59	-0.0891059	0.502139	0.961553
Large rare deletions	STRs (LF)	Coordination disorder (DCDQ)	49	-0.0965297	0.509377	0.961553
Large rare deletions	STRs (LF)	BMI z-score	59	-0.0591579	0.65627	0.961553
Large rare duplications	All coding SNVs	Full scale IQ	138	-0.0774231	0.366739	0.916848
Large rare duplications	All coding SNVs	Externalizing behavior (ABCL/CBCL)	137	-0.0320803	0.709785	0.97565
Large rare duplications	All coding SNVs	Internalizing behavior (ABCL/CBCL)	137	-0.0210399	0.807203	0.97565
Large rare duplications	All coding SNVs	Social responsiveness (SRS)	135	-0.0954868	0.27061	0.823595
Large rare duplications	All coding SNVs	Repetitive behavior (RBS-R)	138	0.0439159	0.609037	0.970771
Large rare duplications	All coding SNVs	Coordination disorder (DCDQ)	131	0.178208	0.041704	0.450945
Large rare duplications	All coding SNVs	BMI z-score	134	-0.141277	0.103471	0.658416
Large rare duplications	Missense	Full scale IQ	138	-0.0497554	0.562228	0.970771
Large rare duplications	Missense	Externalizing behavior (ABCL/CBCL)	137	0.00695114	0.935747	0.97565
Large rare duplications	Missense	Internalizing behavior (ABCL/CBCL)	137	-0.0104129	0.903876	0.97565
Large rare duplications	Missense	Social responsiveness (SRS)	135	-0.0983695	0.256343	0.823595
Large rare duplications	Missense	Repetitive behavior (RBS-R)	138	0.0492295	0.566372	0.970771
Large rare duplications	Missense	Coordination disorder (DCDQ)	131	0.189787	0.0299189	0.450945
Large rare duplications	Missense	BMI z-score	134	-0.155626	0.0725608	0.507925
Large rare duplications	LOF	Full scale IQ	138	-0.0854018	0.319279	0.882501
Large rare duplications	LOF	Externalizing behavior (ABCL/CBCL)	137	-0.0602968	0.483973	0.970771
Large rare duplications	LOF	Internalizing behavior (ABCL/CBCL)	137	-0.0163804	0.849322	0.97565
Large rare duplications	LOF	Social responsiveness (SRS)	135	-0.0721303	0.405765	0.946785
Large rare duplications	LOF	Repetitive behavior (RBS-R)	138	0.00520674	0.95167	0.97565
Large rare duplications	LOF	Coordination disorder (DCDQ)	131	0.117315	0.182049	0.749614
Large rare duplications	LOF	BMI z-score	134	-0.0339877	0.696638	0.97565
Large rare duplications	Splice	Full scale IQ	138	-0.124501	0.145692	0.72846
Large rare duplications	Splice	Externalizing behavior (ABCL/CBCL)	137	-0.190723	0.0255861	0.450945
Large rare duplications	Splice	Internalizing behavior (ABCL/CBCL)	137	-0.0828898	0.335563	0.882501
Large rare duplications	Splice	Social responsiveness (SRS)	135	0.0271498	0.754602	0.97565
Large rare duplications	Splice	Repetitive behavior (RBS-R)	138	0.0487803	0.569923	0.970771
Large rare duplications	Splice	Coordination disorder (DCDQ)	131	-0.0490566	0.577915	0.970771
Large rare duplications	Splice	BMI z-score	134	-0.119558	0.168835	0.738651
Large rare duplications	Genes del.	Full scale IQ	147	-0.159272	0.0539916	0.450945
Large rare duplications	Genes del.	Externalizing behavior (ABCL/CBCL)	147	0.00520289	0.95013	0.97565
Large rare duplications	Genes del.	Internalizing behavior (ABCL/CBCL)	147	0.0252248	0.761683	0.97565
Large rare duplications	Genes del.	Social responsiveness (SRS)	145	0.0941481	0.260002	0.823595
Large rare duplications	Genes del.	Repetitive behavior (RBS-R)	148	0.114528	0.165734	0.738651
Large rare duplications	Genes del.	Coordination disorder (DCDQ)	139	-0.105758	0.215311	0.815273
Large rare duplications	Genes del.	BMI z-score	143	-0.161258	0.0543486	0.450945
Large rare duplications	Genes dup.	Full scale IQ	147	-0.00737805	0.929327	0.97565
Large rare duplications	Genes dup.	Externalizing behavior (ABCL/CBCL)	147	0.0163476	0.8442	0.97565
Large rare duplications	Genes dup.	Internalizing behavior (ABCL/CBCL)	147	0.0195412	0.814268	0.97565
Large rare duplications	Genes dup.	Social responsiveness (SRS)	145	0.00757884	0.927912	0.97565
Large rare duplications	Genes dup.	Repetitive behavior (RBS-R)	148	0.0349285	0.673427	0.97565
Large rare duplications	Genes dup.	Coordination disorder (DCDQ)	139	-0.0517461	0.545197	0.970771
Large rare duplications	Genes dup.	BMI z-score	143	-0.0645031	0.44405	0.970771
Large rare duplications	STRs	Full scale IQ	109	-0.250894	0.00850234	0.297582
Large rare duplications	STRs	Externalizing behavior (ABCL/CBCL)	108	0.153438	0.112871	0.658416
Large rare duplications	STRs	Internalizing behavior (ABCL/CBCL)	108	0.0146073	0.880729	0.97565
Large rare duplications	STRs	Social responsiveness (SRS)	106	0.0183555	0.851851	0.97565
Large rare duplications	STRs	Repetitive behavior (RBS-R)	109	0.186665	0.0519567	0.450945
Large rare duplications	STRs	Coordination disorder (DCDQ)	102	-0.0256734	0.797846	0.97565
Large rare duplications	STRs	BMI z-score	105	-0.0531392	0.590317	0.970771
Large rare duplications	Intelligence PRS	Full scale IQ	111	0.0433016	0.651804	0.970771
Large rare duplications	Intelligence PRS	Externalizing behavior (ABCL/CBCL)	110	-0.116283	0.226372	0.815273
Large rare duplications	Intelligence PRS	Internalizing behavior (ABCL/CBCL)	110	-0.00511712	0.957687	0.97565
Large rare duplications	Intelligence PRS	Social responsiveness (SRS)	108	0.0635224	0.513677	0.970771
Large rare duplications	Intelligence PRS	Repetitive behavior (RBS-R)	111	0.00805742	0.933112	0.97565
Large rare duplications	Intelligence PRS	Coordination disorder (DCDQ)	105	-0.0343605	0.727856	0.97565
Large rare duplications	Intelligence PRS	BMI z-score	107	-0.0530591	0.587279	0.970771
Large rare duplications	SCZ PRS	Full scale IQ	111	0.0461051	0.630869	0.970771
Large rare duplications	SCZ PRS	Externalizing behavior (ABCL/CBCL)	110	-0.00462997	0.961712	0.97565
Large rare duplications	SCZ PRS	Internalizing behavior (ABCL/CBCL)	110	0.0478547	0.619573	0.970771
Large rare duplications	SCZ PRS	Social responsiveness (SRS)	108	0.0597453	0.539073	0.970771
Large rare duplications	SCZ PRS	Repetitive behavior (RBS-R)	111	-0.0446747	0.641515	0.970771
Large rare duplications	SCZ PRS	Coordination disorder (DCDQ)	105	0.0939599	0.340393	0.882501
Large rare duplications	SCZ PRS	BMI z-score	107	0.00280835	0.977097	0.977097
Large rare duplications	Education PRS	Full scale IQ	111	0.11414	0.232935	0.815273
Large rare duplications	Education PRS	Externalizing behavior (ABCL/CBCL)	110	-0.181333	0.0579786	0.450945
Large rare duplications	Education PRS	Internalizing behavior (ABCL/CBCL)	110	-0.083525	0.385653	0.930886
Large rare duplications	Education PRS	Social responsiveness (SRS)	108	-0.0524345	0.589924	0.970771
Large rare duplications	Education PRS	Repetitive behavior (RBS-R)	111	-0.147021	0.123606	0.665572
Large rare duplications	Education PRS	Coordination disorder (DCDQ)	105	0.0945205	0.337507	0.882501
Large rare duplications	Education PRS	BMI z-score	107	-0.287812	0.00264658	0.185261
Large rare duplications	All coding SNVs (LF)	Full scale IQ	138	0.0186998	0.827668	0.991811
Large rare duplications	All coding SNVs (LF)	Externalizing behavior (ABCL/CBCL)	137	-0.0531913	0.537023	0.991811
Large rare duplications	All coding SNVs (LF)	Internalizing behavior (ABCL/CBCL)	137	0.00977047	0.909781	0.991811
Large rare duplications	All coding SNVs (LF)	Social responsiveness (SRS)	135	-0.0560371	0.518574	0.991811
Large rare duplications	All coding SNVs (LF)	Repetitive behavior (RBS-R)	138	0.0231879	0.787195	0.991811
Large rare duplications	All coding SNVs (LF)	Coordination disorder (DCDQ)	131	0.15559	0.0759701	0.893914
Large rare duplications	All coding SNVs (LF)	BMI z-score	134	0.0393918	0.651343	0.991811
Large rare duplications	Missense (LF)	Full scale IQ	138	-0.0290071	0.735568	0.991811
Large rare duplications	Missense (LF)	Externalizing behavior (ABCL/CBCL)	137	-0.0406549	0.637149	0.991811
Large rare duplications	Missense (LF)	Internalizing behavior (ABCL/CBCL)	137	0.0121621	0.887826	0.991811
Large rare duplications	Missense (LF)	Social responsiveness (SRS)	135	-0.0386381	0.656373	0.991811
Large rare duplications	Missense (LF)	Repetitive behavior (RBS-R)	138	0.0341429	0.690957	0.991811
Large rare duplications	Missense (LF)	Coordination disorder (DCDQ)	131	0.158066	0.0713621	0.893914
Large rare duplications	Missense (LF)	BMI z-score	134	0.0422762	0.627666	0.991811
Large rare duplications	LOF (LF)	Full scale IQ	138	0.135468	0.113142	0.893914
Large rare duplications	LOF (LF)	Externalizing behavior (ABCL/CBCL)	137	0.00314011	0.97095	0.991811
Large rare duplications	LOF (LF)	Internalizing behavior (ABCL/CBCL)	137	0.000943788	0.991267	0.991811
Large rare duplications	LOF (LF)	Social responsiveness (SRS)	135	-0.0267618	0.758	0.991811
Large rare duplications	LOF (LF)	Repetitive behavior (RBS-R)	138	0.0160899	0.85142	0.991811
Large rare duplications	LOF (LF)	Coordination disorder (DCDQ)	131	0.0305805	0.72879	0.991811
Large rare duplications	LOF (LF)	BMI z-score	134	0.0406744	0.640771	0.991811
Large rare duplications	Splice (LF)	Full scale IQ	138	0.055462	0.518213	0.991811
Large rare duplications	Splice (LF)	Externalizing behavior (ABCL/CBCL)	137	-0.144701	0.091594	0.893914
Large rare duplications	Splice (LF)	Internalizing behavior (ABCL/CBCL)	137	-0.0158636	0.854022	0.991811
Large rare duplications	Splice (LF)	Social responsiveness (SRS)	135	-0.10842	0.210679	0.893914
Large rare duplications	Splice (LF)	Repetitive behavior (RBS-R)	138	-0.116595	0.173239	0.893914
Large rare duplications	Splice (LF)	Coordination disorder (DCDQ)	131	-0.000905378	0.991811	0.991811
Large rare duplications	Splice (LF)	BMI z-score	134	-0.100927	0.245915	0.893914
Large rare duplications	Genes del. (LF)	Full scale IQ	147	-0.268257	0.00101944	0.0499527
Large rare duplications	Genes del. (LF)	Externalizing behavior (ABCL/CBCL)	147	-0.0253721	0.760334	0.991811
Large rare duplications	Genes del. (LF)	Internalizing behavior (ABCL/CBCL)	147	-0.0197215	0.812586	0.991811
Large rare duplications	Genes del. (LF)	Social responsiveness (SRS)	145	0.0408518	0.625644	0.991811
Large rare duplications	Genes del. (LF)	Repetitive behavior (RBS-R)	148	0.0755192	0.36164	0.991811
Large rare duplications	Genes del. (LF)	Coordination disorder (DCDQ)	139	-0.129011	0.130123	0.893914
Large rare duplications	Genes del. (LF)	BMI z-score	143	-0.0958885	0.25461	0.893914
Large rare duplications	Genes dup. (LF)	Full scale IQ	147	0.0944009	0.255404	0.893914
Large rare duplications	Genes dup. (LF)	Externalizing behavior (ABCL/CBCL)	147	-0.0423895	0.610201	0.991811
Large rare duplications	Genes dup. (LF)	Internalizing behavior (ABCL/CBCL)	147	-0.0325008	0.695952	0.991811
Large rare duplications	Genes dup. (LF)	Social responsiveness (SRS)	145	-0.029906	0.721033	0.991811
Large rare duplications	Genes dup. (LF)	Repetitive behavior (RBS-R)	148	0.00381078	0.963336	0.991811
Large rare duplications	Genes dup. (LF)	Coordination disorder (DCDQ)	139	0.058241	0.495853	0.991811
Large rare duplications	Genes dup. (LF)	BMI z-score	143	-0.0828914	0.325001	0.991811
Large rare duplications	STRs (LF)	Full scale IQ	109	-0.0403219	0.677199	0.991811
Large rare duplications	STRs (LF)	Externalizing behavior (ABCL/CBCL)	108	0.184586	0.0558222	0.893914
Large rare duplications	STRs (LF)	Internalizing behavior (ABCL/CBCL)	108	0.136675	0.1584	0.893914
Large rare duplications	STRs (LF)	Social responsiveness (SRS)	106	0.0726612	0.459178	0.991811
Large rare duplications	STRs (LF)	Repetitive behavior (RBS-R)	109	0.11862	0.219261	0.893914
Large rare duplications	STRs (LF)	Coordination disorder (DCDQ)	102	0.00595288	0.952649	0.991811
Large rare duplications	STRs (LF)	BMI z-score	105	-0.0661134	0.502804	0.991811
No primary variant	All coding SNVs	Full scale IQ	1080	-0.139505	4.18827e-06	0.00014659
No primary variant	All coding SNVs	Externalizing behavior (ABCL/CBCL)	1082	-0.0115037	0.70545	0.920344
No primary variant	All coding SNVs	Internalizing behavior (ABCL/CBCL)	1082	-0.0308074	0.311327	0.790388
No primary variant	All coding SNVs	Social responsiveness (SRS)	1081	-0.0249533	0.41244	0.790388
No primary variant	All coding SNVs	Repetitive behavior (RBS-R)	1083	0.0159921	0.599091	0.899951
No primary variant	All coding SNVs	Coordination disorder (DCDQ)	914	-0.0166956	0.614196	0.899951
No primary variant	All coding SNVs	BMI z-score	1068	-0.0222625	0.46736	0.790388
No primary variant	Missense	Full scale IQ	1080	-0.109413	0.000315382	0.00735891
No primary variant	Missense	Externalizing behavior (ABCL/CBCL)	1082	-0.0129971	0.669344	0.90104
No primary variant	Missense	Internalizing behavior (ABCL/CBCL)	1082	-0.0222143	0.465416	0.790388
No primary variant	Missense	Social responsiveness (SRS)	1081	-0.0260199	0.392744	0.790388
No primary variant	Missense	Repetitive behavior (RBS-R)	1083	0.0146558	0.629965	0.899951
No primary variant	Missense	Coordination disorder (DCDQ)	914	-0.00248495	0.940196	0.959241
No primary variant	Missense	BMI z-score	1068	-0.0216949	0.478792	0.790388
No primary variant	LOF	Full scale IQ	1080	-0.152246	4.98557e-07	3.4899e-05
No primary variant	LOF	Externalizing behavior (ABCL/CBCL)	1082	0.00613528	0.840244	0.959241
No primary variant	LOF	Internalizing behavior (ABCL/CBCL)	1082	-0.0446937	0.141784	0.763455
No primary variant	LOF	Social responsiveness (SRS)	1081	-0.0134715	0.658177	0.90104
No primary variant	LOF	Repetitive behavior (RBS-R)	1083	0.026557	0.382605	0.790388
No primary variant	LOF	Coordination disorder (DCDQ)	914	-0.0377648	0.254051	0.790388
No primary variant	LOF	BMI z-score	1068	0.00325244	0.91545	0.959241
No primary variant	Splice	Full scale IQ	1080	-0.0447876	0.141317	0.763455
No primary variant	Splice	Externalizing behavior (ABCL/CBCL)	1082	-0.0329681	0.278593	0.790388
No primary variant	Splice	Internalizing behavior (ABCL/CBCL)	1082	0.0103622	0.733505	0.920344
No primary variant	Splice	Social responsiveness (SRS)	1081	-0.0020801	0.945538	0.959241
No primary variant	Splice	Repetitive behavior (RBS-R)	1083	-0.0407434	0.1803	0.790388
No primary variant	Splice	Coordination disorder (DCDQ)	914	-0.0272175	0.411146	0.790388
No primary variant	Splice	BMI z-score	1068	-0.0633629	0.0384175	0.384175
No primary variant	Genes del.	Full scale IQ	1080	0.0372764	0.22094	0.790388
No primary variant	Genes del.	Externalizing behavior (ABCL/CBCL)	1082	0.0771456	0.0111341	0.177072
No primary variant	Genes del.	Internalizing behavior (ABCL/CBCL)	1082	0.0112112	0.712602	0.920344
No primary variant	Genes del.	Social responsiveness (SRS)	1081	0.0291397	0.338483	0.790388
No primary variant	Genes del.	Repetitive behavior (RBS-R)	1083	0.0573612	0.0591508	0.460062
No primary variant	Genes del.	Coordination disorder (DCDQ)	914	-0.00242854	0.941551	0.959241
No primary variant	Genes del.	BMI z-score	1068	-0.0068796	0.822316	0.959241
No primary variant	Genes dup.	Full scale IQ	1080	-0.042131	0.166488	0.790388
No primary variant	Genes dup.	Externalizing behavior (ABCL/CBCL)	1082	0.00264741	0.930685	0.959241
No primary variant	Genes dup.	Internalizing behavior (ABCL/CBCL)	1082	-0.013575	0.655571	0.90104
No primary variant	Genes dup.	Social responsiveness (SRS)	1081	0.0228709	0.452538	0.790388
No primary variant	Genes dup.	Repetitive behavior (RBS-R)	1083	0.00317009	0.917007	0.959241
No primary variant	Genes dup.	Coordination disorder (DCDQ)	914	0.0290965	0.379597	0.790388
No primary variant	Genes dup.	BMI z-score	1068	-0.0213641	0.485524	0.790388
No primary variant	STRs	Full scale IQ	840	-0.0373538	0.279528	0.790388
No primary variant	STRs	Externalizing behavior (ABCL/CBCL)	840	-0.0284134	0.410827	0.790388
No primary variant	STRs	Internalizing behavior (ABCL/CBCL)	840	0.0281118	0.415814	0.790388
No primary variant	STRs	Social responsiveness (SRS)	839	-0.0370788	0.283373	0.790388
No primary variant	STRs	Repetitive behavior (RBS-R)	841	0.00137405	0.968262	0.968262
No primary variant	STRs	Coordination disorder (DCDQ)	697	-0.0372111	0.326603	0.790388
No primary variant	STRs	BMI z-score	833	0.00541396	0.876015	0.959241
No primary variant	Intelligence PRS	Full scale IQ	799	0.0684256	0.0531875	0.460062
No primary variant	Intelligence PRS	Externalizing behavior (ABCL/CBCL)	800	-0.0454086	0.199492	0.790388
No primary variant	Intelligence PRS	Internalizing behavior (ABCL/CBCL)	800	-0.0224897	0.525304	0.83571
No primary variant	Intelligence PRS	Social responsiveness (SRS)	798	0.0173955	0.623659	0.899951
No primary variant	Intelligence PRS	Repetitive behavior (RBS-R)	800	-0.0539987	0.127	0.763455
No primary variant	Intelligence PRS	Coordination disorder (DCDQ)	671	-0.0287188	0.45767	0.790388
No primary variant	Intelligence PRS	BMI z-score	788	0.0294568	0.408941	0.790388
No primary variant	SCZ PRS	Full scale IQ	799	-0.0205025	0.562798	0.875464
No primary variant	SCZ PRS	Externalizing behavior (ABCL/CBCL)	800	0.0119256	0.736275	0.920344
No primary variant	SCZ PRS	Internalizing behavior (ABCL/CBCL)	800	-0.0442877	0.210825	0.790388
No primary variant	SCZ PRS	Social responsiveness (SRS)	798	-0.0294046	0.406807	0.790388
No primary variant	SCZ PRS	Repetitive behavior (RBS-R)	800	0.00566151	0.872974	0.959241
No primary variant	SCZ PRS	Coordination disorder (DCDQ)	671	0.00463046	0.904703	0.959241
No primary variant	SCZ PRS	BMI z-score	788	-0.0109011	0.75996	0.933285
No primary variant	Education PRS	Full scale IQ	799	0.0764518	0.03071	0.358283
No primary variant	Education PRS	Externalizing behavior (ABCL/CBCL)	800	-0.0557677	0.115001	0.763455
No primary variant	Education PRS	Internalizing behavior (ABCL/CBCL)	800	0.00661178	0.851881	0.959241
No primary variant	Education PRS	Social responsiveness (SRS)	798	-0.0298803	0.399256	0.790388
No primary variant	Education PRS	Repetitive behavior (RBS-R)	800	-0.0881258	0.012648	0.177072
No primary variant	Education PRS	Coordination disorder (DCDQ)	671	-0.0482354	0.212078	0.790388
No primary variant	Education PRS	BMI z-score	788	-0.0272538	0.44488	0.790388
No primary variant	All coding SNVs (LF)	Full scale IQ	1080	-0.0733368	0.0159285	0.513191
No primary variant	All coding SNVs (LF)	Externalizing behavior (ABCL/CBCL)	1082	0.00131962	0.965417	0.975029
No primary variant	All coding SNVs (LF)	Internalizing behavior (ABCL/CBCL)	1082	-0.0136527	0.653726	0.927788
No primary variant	All coding SNVs (LF)	Social responsiveness (SRS)	1081	-0.042231	0.165287	0.60114
No primary variant	All coding SNVs (LF)	Repetitive behavior (RBS-R)	1083	-0.0113166	0.709894	0.940383
No primary variant	All coding SNVs (LF)	Coordination disorder (DCDQ)	914	-0.0267062	0.419994	0.814877
No primary variant	All coding SNVs (LF)	BMI z-score	1068	0.0260119	0.395757	0.808004
No primary variant	Missense (LF)	Full scale IQ	1080	-0.0671285	0.0273839	0.513191
No primary variant	Missense (LF)	Externalizing behavior (ABCL/CBCL)	1082	-0.016777	0.581456	0.890354
No primary variant	Missense (LF)	Internalizing behavior (ABCL/CBCL)	1082	-0.0132751	0.662705	0.927788
No primary variant	Missense (LF)	Social responsiveness (SRS)	1081	-0.049983	0.100487	0.513191
No primary variant	Missense (LF)	Repetitive behavior (RBS-R)	1083	-0.0221927	0.465644	0.814877
No primary variant	Missense (LF)	Coordination disorder (DCDQ)	914	-0.00367922	0.911553	0.975029
No primary variant	Missense (LF)	BMI z-score	1068	0.036456	0.233892	0.636561
No primary variant	LOF (LF)	Full scale IQ	1080	-0.0172169	0.571943	0.890354
No primary variant	LOF (LF)	Externalizing behavior (ABCL/CBCL)	1082	0.0479159	0.115206	0.513191
No primary variant	LOF (LF)	Internalizing behavior (ABCL/CBCL)	1082	-0.000952697	0.975029	0.975029
No primary variant	LOF (LF)	Social responsiveness (SRS)	1081	-0.00448633	0.882868	0.975029
No primary variant	LOF (LF)	Repetitive behavior (RBS-R)	1083	0.0187334	0.538001	0.878735
No primary variant	LOF (LF)	Coordination disorder (DCDQ)	914	-0.0626819	0.0581856	0.513191
No primary variant	LOF (LF)	BMI z-score	1068	-0.031086	0.310128	0.69074
No primary variant	Splice (LF)	Full scale IQ	1080	-0.0495122	0.103896	0.513191
No primary variant	Splice (LF)	Externalizing behavior (ABCL/CBCL)	1082	0.034912	0.251212	0.636561
No primary variant	Splice (LF)	Internalizing behavior (ABCL/CBCL)	1082	-0.00829485	0.785208	0.975029
No primary variant	Splice (LF)	Social responsiveness (SRS)	1081	0.0562812	0.0643469	0.513191
No primary variant	Splice (LF)	Repetitive behavior (RBS-R)	1083	0.0403983	0.184022	0.60114
No primary variant	Splice (LF)	Coordination disorder (DCDQ)	914	-0.0503224	0.128448	0.524498
No primary variant	Splice (LF)	BMI z-score	1068	0.00350499	0.908913	0.975029
No primary variant	Genes del. (LF)	Full scale IQ	1080	0.0375406	0.217681	0.636561
No primary variant	Genes del. (LF)	Externalizing behavior (ABCL/CBCL)	1082	0.0342857	0.259821	0.636561
No primary variant	Genes del. (LF)	Internalizing behavior (ABCL/CBCL)	1082	-0.0153917	0.613043	0.910275
No primary variant	Genes del. (LF)	Social responsiveness (SRS)	1081	0.0100192	0.742123	0.956947
No primary variant	Genes del. (LF)	Repetitive behavior (RBS-R)	1083	0.0199833	0.511222	0.863789
No primary variant	Genes del. (LF)	Coordination disorder (DCDQ)	914	0.0350328	0.290054	0.676793
No primary variant	Genes del. (LF)	BMI z-score	1068	-0.00185894	0.951614	0.975029
No primary variant	Genes dup. (LF)	Full scale IQ	1080	-0.022712	0.455895	0.814877
No primary variant	Genes dup. (LF)	Externalizing behavior (ABCL/CBCL)	1082	0.00752256	0.804782	0.975029
No primary variant	Genes dup. (LF)	Internalizing behavior (ABCL/CBCL)	1082	0.0224726	0.460243	0.814877
No primary variant	Genes dup. (LF)	Social responsiveness (SRS)	1081	0.0487389	0.109252	0.513191
No primary variant	Genes dup. (LF)	Repetitive behavior (RBS-R)	1083	-0.00149122	0.960905	0.975029
No primary variant	Genes dup. (LF)	Coordination disorder (DCDQ)	914	0.0285152	0.389195	0.808004
No primary variant	Genes dup. (LF)	BMI z-score	1068	-0.0546522	0.0742138	0.513191
No primary variant	STRs (LF)	Full scale IQ	840	-0.046995	0.173587	0.60114
No primary variant	STRs (LF)	Externalizing behavior (ABCL/CBCL)	840	-0.0394004	0.254005	0.636561
No primary variant	STRs (LF)	Internalizing behavior (ABCL/CBCL)	840	-0.00736802	0.831147	0.975029
No primary variant	STRs (LF)	Social responsiveness (SRS)	839	0.00504007	0.884102	0.975029
No primary variant	STRs (LF)	Repetitive behavior (RBS-R)	841	0.0128373	0.710085	0.940383
No primary variant	STRs (LF)	Coordination disorder (DCDQ)	697	-0.0736996	0.0517897	0.513191
No primary variant	STRs (LF)	BMI z-score	833	0.0640271	0.0647395	0.513191
